## Supplementary Table 5 for "A Genome-wide Association Study Identifies Novel Genetic Variants Associated with Neck or Shoulder Pain in the UK Biobank (N = 441,757)"

### Sheet: rs9889282-CA10 
atlas ID	PMID	Year	Domain	Trait	P-value	N	EA	NEA
42	27864402	2016	Activities	Self-rated health	3.81722e-07	111749	C	A
3190	31427789	2019	Mortality	Number of self-reported non-cancer illnesses	7.734e-06	386581	C	A
3191	31427789	2019	Activities	Number of treatments/medications taken	4.43e-05	386581	C	A
3217	31427789	2019	Activities	Time spend outdoors in summer	9.002e-05	350364	C	A
3219	31427789	2019	Activities	Time spent watching television (TV)	8.338e-07	365236	C	A
3229	31427789	2019	Psychiatric	Getting up in morning	6.024e-07	385494	A	C
3230	31427789	2019	Psychiatric	Morning/evening person (chronotype)	3.895e-05	345148	C	A
3300	31427789	2019	Psychiatric	Frequency of tiredness / lethargy in last 2 weeks	3.924e-05	375053	C	A
3307	31427789	2019	Activities	Overall health rating	7.032e-08	384850	A	C
3319	31427789	2019	Respiratory	Wheeze or whistling in the chest in last year	0.0001192	379150	C	A
3559	31427789	2019	Activities	Medication for pain relief, constipation, heartburn: Paracetamol	9.601e-06	382089	C	A
3571	31427789	2019	Neurological	Pain type(s) experienced in last month: Neck or shoulder pain	1.611e-09	385698	C	A
3573	31427789	2019	Neurological	Pain type(s) experienced in last month: Stomach or abdominal pain	0.0001839	385698	C	A
3627	31427789	2019	Activities	Treatment/medication code: paracetamol	8.204e-05	280443	C	A
3651	31427789	2019	Environment	Illnesses of siblings: High blood pressure	0.0001151	309116	C	A
3789	30804565	2019	Psychiatric	Morningness	3.953e-05	345552	A	C
3791	30804565	2019	Psychiatric	Ease of getting up in the morning	5.346e-07	385949	A	C
4070	BioRxiv: https://doi.org/10.1101/261081	2018	Psychiatric	Ever smoker	8.489e-08	518633	C	A
4216	31015401	2019	Environmental	Drugs for peptic ulcer and gastro-oesophageal reflux disease (GORD)	9.3e-06	132367	C	A
4228	31015401	2019	Environmental	Anti-inflammatory and antirheumatic products, non-steroids	1.1e-05	164520	C	A
4290	30804566	2019	Neurological	Frequent insomnia symptoms	0.00013	237627	C	A
4294	30696823	2019	Psychiatric	Chronotype	1.1e-05	449732	A	C
4314	30643251	2019	Psychiatric	Ever smoked regulary	4.66e-05	262990	C	A
4363	29899525	2018	Activities	Strenuous sports or other exercises	2.7e-05	350492	A	C
2	30478444	2019	Psychiatric	Attention deficit hyperactivity disorder	0.001451	53293	C	A
3	30478444	2019	Psychiatric	Attention deficit hyperactivity disorder	0.009346	55374	C	A
19	20418890	2010	Psychiatric	Ever versus never beeing a regular smoker	0.03599	74035	C	A
40	27046643	2016	Cognitive	Reaction time	0.0324302	111483	C	A
41	27046643	2016	Environment	Educational attainment	0.00966409	111114	A	C
43	27818178	2016	Environment	Social deprivation	0.0314272	112151	C	A
45	28194004	2018	Psychiatric	Self-reported tiredness	0.00144814	108976	C	A
53	27225129	2016	Environment	Educational attainment	0.01852	328917	A	C
55	27089181	2016	Psychiatric	Neuroticism	0.02743	170911	C	A
56	27089181	2016	Psychiatric	Depressive symptoms	0.007324	161460	C	A
57	23722424	2013	Environment	Educational attainment	0.0131	101069	A	C
60	25201988	2014	Environment	Educational attainment	0.00262	106736	A	C
72	24097068	2013	Metabolic	Triglycerides cholesterol	0.006601	188577	C	A
73	24097068	2013	Metabolic	Total cholesterol	0.02763	188577	C	A
75	23455636	2013	Ophthalmological	Geographic atrophy	0.014999	48550	NA	NA
91	22484627	2012	Metabolic	Childhood obesity	0.03572	13848	A	C
94	27680694	2016	Metabolic	Birth weight	0.023	143677	A	C
95	27680694	2016	Metabolic	Birth weight	0.021	153781	A	C
108	26343387	2015	Cardiovascular	Coronary artery disease	0.0259755	184305	C	A
115	22982992	2012	Metabolic	Variability of Body Mass Index	0.017	133154	A	C
278	25772697	2015	Immunological	CD8:%Act(25+38+)	0.0314976	669	C	A
280	25772697	2015	Immunological	CD8:%DR+73+39-25-	0.0412878	669	A	C
281	25772697	2015	Immunological	CD8:%Act(25+38+RO+)	0.0311061	669	C	A
392	24816252	2014	Metabolic	Amino acid::Phenylalanine & tyrosine metabolism::3-(4-hydroxyphenyl)lactate	0.04092	7795	A	C
394	24816252	2014	Metabolic	Amino acid::Phenylalanine & tyrosine metabolism::3-phenylpropionate (hydrocinnamate)	0.02332	6182	A	C
448	24816252	2014	Metabolic	Cofactors and vitamins::Ascorbate and aldarate metabolism::threonate	0.03462	7782	A	C
453	24816252	2014	Metabolic	Cofactors and vitamins::Hemoglobin and porphyrin metabolism::biliverdin	0.008733	6686	C	A
488	24816252	2014	Metabolic	Lipid::Essential fatty acid::docosahexaenoate (DHA; 22:6n3)	0.01402	7818	A	C
497	24816252	2014	Metabolic	Lipid::Fatty acid, dicarboxylate::2-hydroxyglutarate	0.008149	6287	A	C
498	24816252	2014	Metabolic	Lipid::Fatty acid, dicarboxylate::3-carboxy-4-methyl-5-propyl-2-furanpropanoate (CMPF)	0.002528	7812	A	C
511	24816252	2014	Metabolic	Lipid::Inositol metabolism::myo-inositol	0.04167	7803	A	C
512	24816252	2014	Metabolic	Lipid::Inositol metabolism::scyllo-inositol	0.04841	6500	A	C
580	24816252	2014	Metabolic	Nucleotide::Purine metabolism, (hypo)xanthine, inosine containing::hypoxanthine	0.04557	7287	C	A
591	24816252	2014	Metabolic	Peptide::Dipeptide::aspartylphenylalanine	0.01963	3948	C	A
617	24816252	2014	Metabolic	Xenobiotics::Benzoate metabolism::catechol sulfate	0.01861	7807	A	C
618	24816252	2014	Metabolic	Xenobiotics::Benzoate metabolism::hippurate	0.01691	7806	A	C
652	24816252	2014	Metabolic	::::X-02269	0.003506	7701	A	C
692	24816252	2014	Metabolic	::::X-11315	0.006254	7785	A	C
714	24816252	2014	Metabolic	::::X-11491	0.01693	6584	C	A
750	24816252	2014	Metabolic	::::X-12040	0.004787	559	C	A
764	24816252	2014	Metabolic	::::X-12217	0.01043	6469	A	C
799	24816252	2014	Metabolic	::::X-12740	0.02785	3731	A	C
844	24816252	2014	Metabolic	::::X-14632	0.02147	1703	C	A
858	27005778	2016	Metabolic	3Lhydroxybutyrate	0.044723	24154	A	C
910	27005778	2016	Metabolic	Total cholesterol in medium HDL	0.040768	21558	C	A
911	27005778	2016	Metabolic	Cholesterol esters in medium HDL	0.032538	19273	C	A
913	27005778	2016	Metabolic	Total lipids in medium HDL	0.043586	19273	C	A
915	27005778	2016	Metabolic	Phospholipids in medium HDL	0.049624	21558	C	A
951	27005778	2016	Metabolic	Urea	0.047742	18814	C	A
974	27989323	2017	Immunological	Cutaneous T-cell attracting (CCL27)	0.02653	3631	C	A
997	27989323	2017	Immunological	Interferon gamma-induced protein 10 (CXCL10)	0.03275	3685	A	C
1110	27918534	2017	Metabolic	Subcutaneous adipose tissue volume (female)	0.038	9526	NA	NA
1112	27918534	2017	Metabolic	Visceral sdipose tissue volume (male)	0.021	8738	NA	NA
1115	27918534	2017	Metabolic	Visceral sdipose tissue volume (adjusted for BMI, male)	0.042	8738	NA	NA
1127	27918534	2017	Metabolic	Visceral adipose tissue sttenutation (male)	0.038	8738	NA	NA
1133	27918534	2017	Metabolic	Ratio of visceral-tosubcutaneous adipose tissue volume (adjusted for BMI, male)	0.042	8374	NA	NA
1140	26961502	2016	Endocrine	Type 2 Diabetes (Dominance deviation model)	0.016	117775	C	A
1141	27494321	2016	Psychiatric	Chronotype	0.03	128266	A	C
1180	27992416	2017	Neurological	Insomnia (female)	0.04203	30445	C	A
1183	27992416	2017	Psychiatric	Sleep duration (female)	0.01655	59365	A	C
1199	25087078	2014	Neurological	Epilepsy	0.0327	34853	NA	NA
1201	25087078	2014	Neurological	Focal epilepsy	0.01713	31467	NA	NA
2062	28240269	2017	Cell	CCL27 - C-C motif chemokine 27	0.0353	1000	NA	NA
2066	28240269	2017	Cell	PROK1 - Prokineticin-1	0.0396	1000	NA	NA
2147	28240269	2017	Cell	TNFRSF17 - Tumor necrosis factor receptor superfamily member 17	0.03328	1000	NA	NA
2164	28240269	2017	Cell	PROS1 - Vitamin K-dependent protein S	0.04549	1000	NA	NA
2180	28240269	2017	Cell	SIGLEC6 - Sialic acid-binding Ig-like lectin 6	0.04564	1000	NA	NA
2188	28240269	2017	Cell	C1QA C1QB C1QC - Complement C1q subcomponent	0.025	1000	NA	NA
2203	28240269	2017	Cell	IL17F - Interleukin-17F	0.01484	1000	NA	NA
2208	28240269	2017	Cell	CCL8 - C-C motif chemokine 8	0.03406	1000	NA	NA
2251	28240269	2017	Cell	MAP2K1 - Dual specificity mitogen-activated protein kinase kinase 1	0.03862	1000	NA	NA
2259	28240269	2017	Cell	YES1 - Tyrosine-protein kinase Yes	0.0008358	1000	NA	NA
2281	28240269	2017	Cell	PLA2G10 - Group 10 secretory phospholipase A2	0.04502	1000	NA	NA
2313	28240269	2017	Cell	JAM3 - Junctional adhesion molecule C	0.0474	1000	NA	NA
2342	28240269	2017	Cell	RETN - Resistin	0.03764	1000	NA	NA
2361	28240269	2017	Cell	F10 - Coagulation factor Xa	0.04754	1000	NA	NA
2374	28240269	2017	Cell	TNFRSF1B - Tumor necrosis factor receptor superfamily member 1B	0.02655	1000	NA	NA
2438	28240269	2017	Cell	CST6 - Cystatin-M	0.0115	1000	NA	NA
2447	28240269	2017	Cell	HTRA2 - Serine protease HTRA2, mitochondrial	0.01849	1000	NA	NA
2495	28240269	2017	Cell	PLK1 - Serine/threonine-protein kinase PLK1	0.04998	1000	NA	NA
2511	28240269	2017	Cell	CA13 - Carbonic anhydrase 13	0.01978	1000	NA	NA
2589	28240269	2017	Cell	CNDP1 - Beta-Ala-His dipeptidase	0.02795	1000	NA	NA
2730	28240269	2017	Cell	BPI - Bactericidal permeability-increasing protein	0.01393	1000	NA	NA
2733	28240269	2017	Cell	CFB - Complement factor B	0.009369	1000	NA	NA
2753	28240269	2017	Cell	PLG - Plasminogen	0.01391	1000	NA	NA
2814	28240269	2017	Cell	KLK3 - Prostate-specific antigen	0.04	1000	NA	NA
2824	28240269	2017	Cell	FGF12 - Fibroblast growth factor 12	0.0219	1000	NA	NA
2844	28240269	2017	Cell	LRRTM3 - Leucine-rich repeat transmembrane neuronal protein 3	0.009835	1000	NA	NA
2892	28240269	2017	Cell	PLCG1 - 1-phosphatidylinositol 4,5-bisphosphate phosphodiesterase gamma-1	0.0369	1000	NA	NA
2930	28240269	2017	Cell	GPC3 - Glypican-3	0.02451	1000	NA	NA
2943	28240269	2017	Cell	WNT7A - Protein Wnt-7a	0.04471	1000	NA	NA
2944	28240269	2017	Cell	POMC - Corticotropin	0.02375	1000	NA	NA
2947	28240269	2017	Cell	PPP3CA PPP3R1 - Calcineurin	0.0495	1000	NA	NA
2967	28240269	2017	Cell	MMP13 - Collagenase 3	0.03457	1000	NA	NA
2975	28240269	2017	Cell	ANXA2 - Annexin A2	0.0251	1000	NA	NA
2991	28240269	2017	Cell	ERP29 - Endoplasmic reticulum resident protein 29	0.03883	1000	NA	NA
3113	28240269	2017	Cell	IMPDH1 - Inosine-5'-monophosphate dehydrogenase 1	0.03916	1000	NA	NA
3157	28240269	2017	Cell	MIF - Macrophage migration inhibitory factor	0.0466	1000	NA	NA
3162	28240269	2017	Cell	SET - Protein SET	0.04443	1000	NA	NA
3188	31427789	2019	Cardiovascular	Pulse rate (automated reading)	0.01292	361411	C	A
3192	31427789	2019	Activities	Length of time at current address	0.009683	385315	C	A
3193	31427789	2019	Social Interactions	Number in household	0.02118	384133	C	A
3195	31427789	2019	Environment	Average total household income before tax	0.006956	332594	A	C
3200	31427789	2019	Environment	Job involves mainly walking or standing	0.006572	220728	C	A
3208	31427789	2019	Activities	Number of days/week of vigorous physical activity 10+ minutes	0.00912	368164	A	C
3210	31427789	2019	Activities	Usual walking pace	0.01686	384081	A	C
3216	31427789	2019	Social Interactions	Frequency of friend/family visits	0.003851	383941	C	A
3218	31427789	2019	Activities	Time spent outdoors in winter	0.005184	304316	C	A
3220	31427789	2019	Activities	Time spent using computer	0.04448	300974	A	C
3223	31427789	2019	Activities	Length of mobile phone use	0.003407	381616	C	A
3228	31427789	2019	Psychiatric	Sleep duration	0.02018	384225	A	C
3232	31427789	2019	Neurological	Sleeplessness / insomnia	0.003457	386078	C	A
3236	31427789	2019	Psychiatric	Past tobacco smoking	0.00181	355594	C	A
3244	31427789	2019	Nutritional	Oily fish intake	0.002837	384554	A	C
3257	31427789	2019	Nutritional	Hot drink temperature	0.008004	382329	A	C
3260	31427789	2019	Nutritional	Variation in diet	0.02006	384869	C	A
3269	31427789	2019	Activities	Breastfed as a baby	0.03979	293760	A	C
3271	31427789	2019	Skeletal	Comparative height size at age 10	0.01024	380167	C	A
3282	31427789	2019	Social Interactions	Number of full brothers	0.002012	380062	C	A
3283	31427789	2019	Social Interactions	Number of full sisters	0.001217	380122	C	A
3306	31427789	2019	Reproduction	Ever had same-sex intercourse	0.0236	349459	A	C
3308	31427789	2019	Mortality	Long-standing illness, disability or infirmity	0.008282	377498	C	A
3313	31427789	2019	Ear, Nose, Throat	Hearing difficulty/problems	0.002224	370713	C	A
3314	31427789	2019	Ear, Nose, Throat	Hearing difficulty/problems with background noise	0.01224	378722	C	A
3320	31427789	2019	Respiratory	Chest pain or discomfort	0.002356	382525	C	A
3326	31427789	2019	Social Interactions	Number of children fathered (male)	0.01592	176258	C	A
3332	31427789	2019	Activities	Taking other prescription medications	0.003044	385236	C	A
3339	31427789	2019	Reproduction	Age when periods started (menarche) (female)	0.03912	202636	A	C
3341	31427789	2019	Reproduction	Number of live births (female)	0.008753	208434	C	A
3343	31427789	2019	Reproduction	Age at first live birth (female)	0.001811	141051	A	C
3344	31427789	2019	Reproduction	Age at last live birth (female)	0.01889	140855	A	C
3358	31427789	2019	Social Interactions	Father's age	0.00294	86941	A	C
3380	31427789	2019	Cardiovascular	Systolic Blood Pressure (automated reading)	0.0262	361402	C	A
3387	31427789	2019	Activities	Health satisfaction	0.008144	128745	A	C
3398	31427789	2019	Muscular	Leg pain on walking	0.03137	128030	C	A
3401	31427789	2019	Ear, Nose, Throat	Loud music exposure frequency	0.03179	127474	C	A
3402	31427789	2019	Cognitive	Fluid intelligence test - FI3 : word interpolation	0.03622	124929	A	C
3405	31427789	2019	Cognitive	Fluid intelligence test - FI7 : synonym	0.02463	89892	A	C
3415	31427789	2019	Cognitive	Reaction time test - Mean time to correctly identify matches	0.01456	383748	C	A
3425	31427789	2019	Psychiatric	Ever smoked	0.006165	385013	C	A
3434	31427789	2019	Cognitive	Numeric memory test - Maximum digits remembered correctly	0.04391	89799	C	A
3437	31427789	2019	Respiratory	Doctor diagnosed hayfever or allergic rhinitis	0.03885	97640	C	A
3450	31427789	2019	Metabolic	Impedance measures - Impedance of arm (right)	0.03941	379786	A	C
3452	31427789	2019	Metabolic	Impedance measures - Leg fat percentage (right)	0.03102	379806	C	A
3474	31427789	2019	Activities	Type of accommodation lived in: A house or bungalow	0.0186	386168	C	A
3475	31427789	2019	Activities	Type of accommodation lived in: A flat, maisonette or apartment	0.007205	386168	A	C
3478	31427789	2019	Activities	Own or rent accommodation lived in: Rent - from local authority, local council, housing association	0.01359	383032	C	A
3483	31427789	2019	Nutritional	Milk type used: Soya	0.04914	373135	C	A
3484	31427789	2019	Nutritional	Spread type: Butter/spreadable butter	0.001037	344582	A	C
3485	31427789	2019	Nutritional	Bread type: White	0.01572	372617	C	A
3491	31427789	2019	Nutritional	Cereal type: Muesli	0.02132	319477	A	C
3510	31427789	2019	Psychiatric	Reason for reducing amount of alcohol drunk: Health precaution	0.04074	142645	A	C
3522	31427789	2019	Environment	Current employment status: Unable to work because of sickness or disability	0.0003372	385138	C	A
3527	31427789	2019	Environment	Transport type for commuting to job workplace: Cycle	0.004088	205217	A	C
3532	31427789	2019	Environment	Mental health - Illness, injury, bereavement, stress in last 2 years: Serious illness, injury or assault to yourself	0.008758	383913	C	A
3534	31427789	2019	Environment	Mental health - Illness, injury, bereavement, stress in last 2 years: Death of a close relative	0.008873	383913	C	A
3537	31427789	2019	Environment	Attendance/disability/mobility allowance: Disability living allowance	0.03033	383632	C	A
3547	31427789	2019	Body Structures	Mouth/teeth dental problems: Loose teeth	0.01955	385026	C	A
3549	31427789	2019	Body Structures	Mouth/teeth dental problems: Dentures	0.0009092	385026	C	A
3550	31427789	2019	Cardiovascular	Vascular/heart problems diagnosed by doctor: Angina	0.03321	385699	C	A
3553	31427789	2019	Respiratory	Blood clot, DVT, bronchitis, emphysema, asthma, rhinitis, eczema, allergy diagnosed by doctor: Hayfever, allergic rhinitis or eczema	0.001154	385822	C	A
3558	31427789	2019	Activities	Medication for pain relief, constipation, heartburn: Ibuprofen (e.g. Nurofen)	0.00195	382089	C	A
3560	31427789	2019	Activities	Medication for pain relief, constipation, heartburn: Omeprazole (e.g. Zanprol)	0.0003386	382089	C	A
3570	31427789	2019	Neurological	Pain type(s) experienced in last month: Headache	0.01153	385698	C	A
3572	31427789	2019	Neurological	Pain type(s) experienced in last month: Back pain	0.0004805	385698	C	A
3575	31427789	2019	Neurological	Pain type(s) experienced in last month: Knee pain	0.02361	385698	C	A
3576	31427789	2019	Social Interactions	Social support - Leisure/social activities: Sports club or gym	0.01793	385280	A	C
3581	31427789	2019	Activities	Types of transport used (excluding work): Car/motor vehicle	0.02185	384551	C	A
3584	31427789	2019	Activities	Types of transport used (excluding work): Cycle	0.000852	384551	A	C
3586	31427789	2019	Activities	Types of physical activity in last 4 weeks: Other exercises (eg: swimming, cycling, keep fit, bowling)	0.0002337	384450	A	C
3587	31427789	2019	Activities	Types of physical activity in last 4 weeks: Strenuous sports	0.04548	384450	A	C
3590	31427789	2019	Activities	Medication for cholesterol, blood pressure or diabetes: Cholesterol lowering medication	0.03834	176050	C	A
3592	31427789	2019	Activities	Mineral and other dietary supplements: Fish oil (including cod liver oil)	0.03018	385261	C	A
3600	31427789	2019	Gastrointestinal	Non-cancer illness code, self-reported: gastro-oesophageal reflux (gord) / gastric reflux	0.003492	289307	C	A
3607	31427789	2019	Skeletal	Non-cancer illness code, self-reported: osteoarthritis	0.02574	289307	C	A
3613	31427789	2019	Activities	Treatment/medication code: simvastatin	0.03105	280443	C	A
3616	31427789	2019	Activities	Treatment/medication code: omeprazole	0.001747	280443	C	A
3619	31427789	2019	Activities	Treatment/medication code: ibuprofen	0.02626	280443	C	A
3632	31427789	2019	Environment	Illnesses of father: Chronic bronchitis/emphysema	0.003026	355137	C	A
3649	31427789	2019	Environment	Illnesses of siblings: Stroke	0.02837	309116	C	A
3653	31427789	2019	Environment	Illnesses of siblings: Severe depression	0.004952	309116	C	A
3654	31427789	2019	Psychiatric	Smoking status: Never	0.0002008	384964	A	C
3661	31427789	2019	Neoplasms	Cancer register - Histology of cancer tumour: Adenocarcinoma, NOS	0.01631	60655	C	A
3670	31427789	2019	Gastrointestinal	Diagnoses - main ICD10: K29 Gastritis and duodenitis	0.02921	300791	C	A
3677	31427789	2019	Skeletal	Diagnoses - main ICD10: M17 Osteoarthritis of knee	0.03998	300791	C	A
3680	31427789	2019	Endocrine	Diagnoses - main ICD10: N39 Other disorders of urinary system	0.03369	300791	C	A
3688	31427789	2019	Metabolic	Diagnoses - secondary ICD10: E78 Disorders of lipoprotein metabolism and other lipidemias	0.002003	244890	C	A
3696	31427789	2019	Gastrointestinal	Diagnoses - secondary ICD10: K21 Gastro-esophageal reflux disease	0.008677	244890	C	A
3698	31427789	2019	Gastrointestinal	Diagnoses - secondary ICD10: K44 Diaphragmatic hernia	0.02533	244890	C	A
3713	31427789	2019	Mortality	Diagnoses - secondary ICD10: Z88 Allergy status to drug/meds/biol subst	0.01685	244890	C	A
3745	31427789	2019	Psychiatric	Happiness and subjective well-being - General happiness	0.04844	126132	C	A
3787	30804565	2019	Neurological	Insomnia (male)	0.009043	208716	C	A
3793	30804565	2019	Psychiatric	Sleep duration	0.01587	384317	A	C
3901	27863252	2016	Immunological	Red cell distribution width (three-way meta)	0.008515	171529	A	C
3925	28714975	2017	Cardiovascular	Coronary artery disease (SOFT definition including angina)	0.020519	148815	C	A
3966	29273806	2018	Respiratory	Asthma (fixed effect model)	0.0484446	142486	C	A
3967	29273806	2018	Respiratory	Asthma (random effect model)	0.0484446	142486	C	A
3987	29497042	2018	Cardiovascular	Heart rate recovery at 30 secnds	0.029	58818	A	C
4066	30038396	2018	Environment	Educational attainment	0.000649	766345	A	C
4071	BioRxiv: https://doi.org/10.1101/261081	2018	Reproduction	Number of sexual partners	0.01175	370711	A	C
4077	30239722	2018	Metabolic	Waist-hip ratio	0.01569	697734	C	A
4080	30239722	2018	Metabolic	Waist-hip ratio (adjusted for BMI)	0.01983	694649	C	A
4092	29844566	2018	Cognitive	Reaction time	0.00180053	330069	C	A
4122	29403010	2018	Metabolic	Gamma-glutamyl transferase	0.00592	118309	C	A
4143	29403010	2018	Cardiovascular	Diastolic Blood Pressure	0.01325	136615	C	A
4144	29403010	2018	Cardiovascular	Mean arterial pressure	0.02008	136482	C	A
4156	30531953	2018	Neurological	Epilepsy	0.021	44889	C	A
4157	30531953	2018	Neurological	Focal Epilepsy	0.0045	39348	C	A
4162	30531953	2018	Neurological	Focal Epilepsy, other lesion	0.0098	26969	C	A
4173	29970889	2018	Social Interactions	Social support - Leisure/social activities: Sports club or gym	0.0033	452302	A	C
4219	31015401	2019	Environmental	Vasodilators used in cardiac diseases	0.034	242659	C	A
4230	31015401	2019	Environmental	Opioids	0.0046	78808	C	A
4231	31015401	2019	Environmental	Salicylic acid and derivatives	0.01	112010	C	A
4232	31015401	2019	Environmental	Anilides	0.0053	179810	C	A
4237	31015401	2019	Environmental	Antihistamines for systemic use	0.0067	151636	C	A
4247	30980028	2019	Cognitive	Ambidextrousness	0.0357932	331037	C	A
4250	30952852	2019	Psychiatric	L5 timing	0.047	85205	C	A
4256	30952852	2019	Psychiatric	Sleep midpoint	0.041	84810	C	A
4272	30846698	2019	Psychiatric	Sleep duration	0.0082	446118	A	C
4274	30846698	2019	Psychiatric	Short sleep	0.017	411934	C	A
4295	30696823	2019	Psychiatric	Morning person (binary)	0.00044	403195	A	C
4307	30664745	2019	Skeletal	Osteoarthritis	0.02006	455221	C	A
4310	30664745	2019	Skeletal	Osteoarthritis of knee	0.0204	403124	C	A
4364	29899525	2018	Activities	Vigorous physical activity	0.00056	261055	A	C
4365	29899525	2018	Activities	Moderate to vigorous physical activity levels	0.013	377234	A	C
4377	30940143	2019	Cardiovascular	Resting heart rate	0.0092	458969	C	A
4378	30940143	2019	Cardiovascular	High blood pressure	0.021	458554	C	A
4391	29855537	2018	Reproduction	Dysmenorrhea (quality of life impact)	0.0302899	11348	C	A
4392	29855537	2018	Reproduction	Menstrual pain medicine use	0.0182419	11348	C	A
4399	29855537	2018	Reproduction	Menstruation quality of life impact: Depression	0.0203639	11348	C	A
4405	29855537	2018	Reproduction	Menstrual quality of life impact: Pressure in the breasts	0.0107522	11348	C	A
4406	29855537	2018	Reproduction	Menstrual quality of life impact: Sleepiness	0.00985733	11348	C	A
4410	29855537	2018	Reproduction	Vaginal discharge: Smell	0.0232788	11348	A	C
4433	30053915	2018	Cell	Mumps IgG levels	0.00966694	921	C	A
4439	30053915	2018	Cell	Hepatitis B HBs antigen IgG levels	0.047224	508	A	C
4516	31676860	2019	Neurological	Optic chiasm	0.04736	19629	A	C
4663	BioRxiv: https://doi.org/10.1101/288571	2019	Neurological	Splenium of corpus callosum fractional anisotropy	0.02531	17706	A	C
4728	BioRxiv: https://doi.org/10.1101/288636	2019	Neurological	Retrolenticular part of internal capsule mode of anisotropy	0.03799	17706	A	C
4751	BioRxiv: https://doi.org/10.1101/288659	2019	Neurological	Splenium of corpus callosum radial diusivities	0.04888	17706	C	A
4754	BioRxiv: https://doi.org/10.1101/288662	2019	Neurological	Superior longitudinal fasciculus radial diusivities	0.0484	17706	C	A

### Sheet: rs34291892-FOXP2
atlas ID	PMID	Year	Domain	Trait	P-value	N	EA	NEA
1142	27494321	2016	Psychiatric	Sleep duration	1.7e-06	128266	C	CA
1173	26955885	2016	Psychiatric	Chronotype (continuous)	0.00034173	100420	C	CA
1181	27992416	2017	Psychiatric	Sleep duration	8.4874e-06	111975	C	CA
1183	27992416	2017	Psychiatric	Sleep duration (female)	0.0002234	59365	C	CA
41	27046643	2016	Environment	Educational attainment	0.00919893	111114	C	CA
44	27818178	2016	Environment	Household income	0.0363708	112151	C	CA
1182	27992416	2017	Psychiatric	Sleep duration (male)	0.01915	52609	C	CA
3864	27863252	2016	Immunological	Red blood cell count (two-way meta)	0.0334297	132690	C	CA
3900	27863252	2016	Immunological	Red blood cell count (three-way meta)	0.02325	172952	C	CA
4385	30898391	2019	Neoplasms	Epithelial ovarian cancer (Mucinous invasive and borderline mucinous)	0.01744	4419	C	CA
4388	30898391	2019	Neoplasms	Epithelial ovarian cancer (Endometrioid)	0.04586	4487	C	CA
4461	31676860	2019	Neurological	Left pars orbitalis	0.04837	19629	C	CA
4520	31676860	2019	Neurological	Left cerebellum white matter	0.01975	19629	C	CA
4648	BioRxiv: https://doi.org/10.1101/288556	2019	Neurological	Anterior limb of internal capsule fractional anisotropy	0.03717	17706	C	CA

### Sheet: rs13135092-SLC39A8
atlas ID	PMID	Year	Domain	Trait	P-value	N	EA	NEA
11	25056061	2014	Psychiatric	Schizophrenia	3.6e-12	82315	G	A
13	24280982	2014	Psychiatric	Schizophrenia vs Bipolar disorder	3.6e-12	16381	G	A
46	28196072	2017	Dermatological	Baldness	1.20319e-06	52874	A	G
68	26192919	2015	Gastrointestinal	Crohn's Disease	1.21e-08	20883	G	A
209	28530673	2017	Cognitive	Intelligence	3.435e-06	78308	A	G
2029	28067908	2017	Gastrointestinal	Crohn's Disease	6.965e-12	40266	G	A
2031	28067908	2017	Gastrointestinal	Inflammatory Bowel Disease	2.148e-06	59957	G	A
3185	31427789	2019	Metabolic	Waist circumference	8.852e-10	385932	G	A
3186	31427789	2019	Metabolic	Hip circumference	4.945e-20	385887	G	A
3187	31427789	2019	Skeletal	Standing height	2.776e-20	385748	A	G
3190	31427789	2019	Mortality	Number of self-reported non-cancer illnesses	5.606e-06	386581	G	A
3191	31427789	2019	Activities	Number of treatments/medications taken	8.017e-05	386581	G	A
3195	31427789	2019	Environment	Average total household income before tax	4.708e-07	332594	A	G
3200	31427789	2019	Environment	Job involves mainly walking or standing	2.089e-05	220728	G	A
3210	31427789	2019	Activities	Usual walking pace	4.181e-18	384081	A	G
3219	31427789	2019	Activities	Time spent watching television (TV)	2.845e-08	365236	G	A
3222	31427789	2019	Activities	Drive faster than motorway speed limit	1.014e-06	349848	A	G
3228	31427789	2019	Psychiatric	Sleep duration	6.469e-10	384225	A	G
3234	31427789	2019	Psychiatric	Daytime dozing / sleeping (narcolepsy)	8.066e-06	384879	G	A
3251	31427789	2019	Nutritional	Cheese intake	5.845e-07	377082	A	G
3259	31427789	2019	Nutritional	Major dietary changes in the last 5 years	1.045e-11	385587	G	A
3261	31427789	2019	Psychiatric	Alcohol intake frequency	5.48e-14	386082	A	G
3263	31427789	2019	Psychiatric	Average weekly champagne plus white wine intake	4.656e-07	273869	A	G
3264	31427789	2019	Psychiatric	Average weekly beer plus cider intake	2.008e-07	274556	A	G
3268	31427789	2019	Psychiatric	Alcohol intake versus 10 years previously	4.317e-05	357907	A	G
3270	31427789	2019	Metabolic	Comparative body size at age 10	2.744e-11	379749	G	A
3271	31427789	2019	Skeletal	Comparative height size at age 10	2.147e-07	380167	A	G
3276	31427789	2019	Activities	Facial ageing	4.996e-09	354097	A	G
3287	31427789	2019	Psychiatric	Sensitivity / hurt feelings	1.55e-08	375272	G	A
3288	31427789	2019	Psychiatric	Fed-up feelings	5.076e-05	378357	G	A
3290	31427789	2019	Psychiatric	Worrier / anxious feelings	2.461e-05	376411	G	A
3307	31427789	2019	Activities	Overall health rating	8.479e-08	384850	A	G
3308	31427789	2019	Mortality	Long-standing illness, disability or infirmity	4.713e-07	377498	G	A
3312	31427789	2019	Activities	Electronic device use - Plays computer games	1.622e-05	386152	G	A
3328	31427789	2019	Endocrine	Diabetes (diagnosed by doctor)	3.418e-05	385420	G	A
3332	31427789	2019	Activities	Taking other prescription medications	5.78e-06	385236	G	A
3379	31427789	2019	Cardiovascular	Diastolic Blood Pressure (automated reading)	7.716e-19	361411	A	G
3380	31427789	2019	Cardiovascular	Systolic Blood Pressure (automated reading)	2.021e-11	361402	A	G
3382	31427789	2019	Cognitive	Prospective memory test - Duration screen displayed	1.567e-07	128912	G	A
3383	31427789	2019	Cognitive	Prospective memory test - Number of attempts	5.138e-05	128912	G	A
3398	31427789	2019	Muscular	Leg pain on walking	2.681e-07	128030	G	A
3409	31427789	2019	Environment	Education - Qualifications	2.365e-05	318526	A	G
3412	31427789	2019	Skeletal	Sitting height	7.812e-14	385393	G	A
3413	31427789	2019	Cognitive	Fluid intelligence score	2.573e-11	125935	A	G
3418	31427789	2019	Cognitive	Fluid intelligence test - Number of fluid intelligence questions attempted within time limit	1.291e-05	125935	A	G
3431	31427789	2019	Cognitive	Fluid intelligence test - Fluid intelligence score	1.976e-10	99739	A	G
3435	31427789	2019	Metabolic	Body Mass Index	3.453e-30	385336	G	A
3436	31427789	2019	Metabolic	Weight	4.201e-12	385473	G	A
3440	31427789	2019	Metabolic	Impedance measures - Weight	1.643e-11	379840	G	A
3441	31427789	2019	Metabolic	Impedance measures - Body fat percentage	6.005e-25	379615	G	A
3442	31427789	2019	Metabolic	Impedance measures - Whole body fat mass	8.685e-20	379203	G	A
3445	31427789	2019	Metabolic	Impedance measures - Body Mass Index (BMI)	7.461e-29	379831	G	A
3447	31427789	2019	Metabolic	Impedance measures - Impedance of whole body	1.435e-07	379792	A	G
3448	31427789	2019	Metabolic	Impedance measures - Impedance of leg (right)	4.508e-17	379813	A	G
3449	31427789	2019	Metabolic	Impedance measures - Impedance of leg (left)	2.785e-15	379807	A	G
3452	31427789	2019	Metabolic	Impedance measures - Leg fat percentage (right)	3.198e-17	379806	G	A
3453	31427789	2019	Metabolic	Impedance measures - Leg fat mass (right)	7.339e-16	379802	G	A
3454	31427789	2019	Metabolic	Impedance measures - Leg fat-free mass (right)	1.332e-06	379793	G	A
3455	31427789	2019	Metabolic	Impedance measures - Leg predicted mass (right)	1.242e-06	379793	G	A
3456	31427789	2019	Metabolic	Impedance measures - Leg fat percentage (left)	2.58e-19	379786	G	A
3457	31427789	2019	Metabolic	Impedance measures - Leg fat mass (left)	8.364e-17	379783	G	A
3458	31427789	2019	Metabolic	Impedance measures - Leg fat-free mass (left)	6.287e-07	379766	G	A
3459	31427789	2019	Metabolic	Impedance measures - Leg predicted mass (left)	5.019e-07	379761	G	A
3460	31427789	2019	Metabolic	Impedance measures - Arm fat percentage (right)	7.641e-29	379752	G	A
3461	31427789	2019	Metabolic	Impedance measures - Arm fat mass (right)	5.453e-20	379725	G	A
3464	31427789	2019	Metabolic	Impedance measures - Arm fat percentage (left)	4.82e-30	379699	G	A
3465	31427789	2019	Metabolic	Impedance measures - Arm fat mass (left)	2.765e-19	379663	G	A
3468	31427789	2019	Metabolic	Impedance measures - Trunk fat percentage	2.409e-24	379600	G	A
3469	31427789	2019	Metabolic	Impedance measures - Trunk fat mass	2.223e-20	379578	G	A
3491	31427789	2019	Nutritional	Cereal type: Muesli	2.105e-08	319477	A	G
3492	31427789	2019	Nutritional	Coffee type: Decaffeinated coffee (any type)	3.861e-12	303811	G	A
3500	31427789	2019	Dermatological	Male-specific factors - Hair/balding pattern: Pattern 1	1.272e-08	176380	G	A
3502	31427789	2019	Dermatological	Male-specific factors - Hair/balding pattern: Pattern 3	1.01e-05	176380	A	G
3503	31427789	2019	Dermatological	Male-specific factors - Hair/balding pattern: Pattern 4	1.052e-06	176380	A	G
3530	31427789	2019	Nutritional	Never eat eggs, dairy, wheat, sugar: Sugar or foods/drinks containing sugar	1.212e-11	384986	G	A
3531	31427789	2019	Nutritional	Never eat eggs, dairy, wheat, sugar: I eat all of the above	2.505e-13	384986	A	G
3537	31427789	2019	Environment	Attendance/disability/mobility allowance: Disability living allowance	4.359e-06	383632	G	A
3551	31427789	2019	Cardiovascular	Vascular/heart problems diagnosed by doctor: High blood pressure	5.61e-12	385699	A	G
3553	31427789	2019	Respiratory	Blood clot, DVT, bronchitis, emphysema, asthma, rhinitis, eczema, allergy diagnosed by doctor: Hayfever, allergic rhinitis or eczema	3.628e-08	385822	G	A
3561	31427789	2019	Activities	Medication for pain relief, constipation, heartburn: Laxatives (e.g. Dulcolax, Senokot)	6.495e-05	382089	G	A
3571	31427789	2019	Neurological	Pain type(s) experienced in last month: Neck or shoulder pain	8.555e-10	385698	G	A
3572	31427789	2019	Neurological	Pain type(s) experienced in last month: Back pain	2.639e-07	385698	G	A
3574	31427789	2019	Neurological	Pain type(s) experienced in last month: Hip pain	8.587e-06	385698	G	A
3575	31427789	2019	Neurological	Pain type(s) experienced in last month: Knee pain	9.471e-06	385698	G	A
3576	31427789	2019	Social Interactions	Social support - Leisure/social activities: Sports club or gym	1.84e-06	385280	A	G
3584	31427789	2019	Activities	Types of transport used (excluding work): Cycle	2.233e-05	384551	A	G
3586	31427789	2019	Activities	Types of physical activity in last 4 weeks: Other exercises (eg: swimming, cycling, keep fit, bowling)	1.153e-05	384450	A	G
3587	31427789	2019	Activities	Types of physical activity in last 4 weeks: Strenuous sports	6.605e-10	384450	A	G
3597	31427789	2019	Cardiovascular	Non-cancer illness code, self-reported: hypertension	1.908e-14	289307	A	G
3602	31427789	2019	Endocrine	Non-cancer illness code, self-reported: hypothyroidism/myxoedema	3.491e-05	289307	A	G
3605	31427789	2019	Respiratory	Non-cancer illness code, self-reported: hayfever/allergic rhinitis	2.55e-06	289307	G	A
3607	31427789	2019	Skeletal	Non-cancer illness code, self-reported: osteoarthritis	5.359e-13	289307	G	A
3626	31427789	2019	Activities	Treatment/medication code: bendroflumethiazide	2.339e-05	280443	A	G
3691	31427789	2019	Cardiovascular	Diagnoses - secondary ICD10: I10 Essential (primary) hypertension	4.968e-05	244890	A	G
3700	31427789	2019	Connective Tissue	Diagnoses - secondary ICD10: M13 Other arthritis	2.532e-05	244890	G	A
3718	31427789	2019	Psychiatric	Amount of alcohol drunk on a typical drinking day	9.063e-11	116163	A	G
3719	31427789	2019	Psychiatric	Ever had known person concerned about, or recommended reduction of alcohol consumption	1.31e-08	126613	A	G
3725	31427789	2019	Psychiatric	Frequency of drinking alcohol	1.408e-09	126656	A	G
3726	31427789	2019	Psychiatric	Frequency of consuming six or more units of alcohol	1.401e-09	116394	A	G
3785	29942086	2018	Cognitive	Intelligence	2.731e-17	269867	A	G
3793	30804565	2019	Psychiatric	Sleep duration	1.837e-09	384317	A	G
3818	29083406	2017	Respiratory	Asthma, hay fever or eczema	2.118e-05	242569	G	A
3832	27723757	2016	Dermatological	Vitiligo	3.77e-06	44266	A	G
3843	27863252	2016	Immunological	Hematocrit (two-way meta)	6.36131e-10	132699	G	A
3844	27863252	2016	Immunological	Hemoglobin concentration (two-way meta)	2.46047e-10	132596	G	A
3852	27863252	2016	Immunological	Mean corpuscular volume (two-way meta)	6.92208e-05	132353	G	A
3862	27863252	2016	Immunological	Platelet distribution width (two-way meta)	8.52108e-13	127171	A	G
3879	27863252	2016	Immunological	Hematocrit (three-way meta)	3.491e-12	173039	G	A
3880	27863252	2016	Immunological	Hemoglobin concentration (three-way meta)	1.708e-11	172925	G	A
3898	27863252	2016	Immunological	Platelet distribution width (three-way meta)	1.341e-10	164433	A	G
3982	29483656	2018	Psychiatric	Schizophrenia	7.87e-16	105318	G	A
3994	29500382	2018	Psychiatric	Sensitivity / hurt feelings (HURT)	6.047e-08	264144	G	A
3995	29500382	2018	Psychiatric	Fed-up feelings (FED_UP)	3.853e-05	266208	G	A
3997	29500382	2018	Psychiatric	Worrier / anxious feelings (WORRY)	6.272e-05	264646	G	A
4038	29906448	2018	Psychiatric	Schizophrenia	1.5e-08	87491	G	A
4040	29906448	2018	Psychiatric	Schizophrenia/Bipolar disorder	6.485e-10	107620	G	A
4066	30038396	2018	Environment	Educational attainment	1e-07	766345	A	G
4067	30038396	2018	Cognitive	Cognitive performance	1.39e-20	257828	A	G
4068	BioRxiv: https://doi.org/10.1101/261081	2018	Activities	Automobile speeding propensity	3.126e-06	404291	A	G
4069	BioRxiv: https://doi.org/10.1101/261081	2018	Psychiatric	Drinks per week	7.418e-24	414343	A	G
4071	BioRxiv: https://doi.org/10.1101/261081	2018	Reproduction	Number of sexual partners	3.563e-06	370711	A	G
4072	BioRxiv: https://doi.org/10.1101/261081	2018	Activities	First PC of the four riskly behaviours	9.994e-13	315894	A	G
4074	30239722	2018	Metabolic	Body Mass Index	1.13e-34	806834	G	A
4075	30239722	2018	Metabolic	Body Mass Index (male)	3.059e-17	374756	G	A
4076	30239722	2018	Metabolic	Body Mass Index (female)	2.994e-18	434794	G	A
4080	30239722	2018	Metabolic	Waist-hip ratio (adjusted for BMI)	7.604e-15	694649	A	G
4081	30239722	2018	Metabolic	Waist-hip ratio (adjusted for BMI, male)	2.487e-06	315284	A	G
4082	30239722	2018	Metabolic	Waist-hip ratio (adjusted for BMI, female)	7.148e-12	379501	A	G
4093	29844566	2018	Cognitive	Verbal-numerical reasoning	1.487e-15	168033	NA	NA
4166	30108127	2018	Metabolic	Body Mass Index	2.4e-15	334487	G	A
4173	29970889	2018	Social Interactions	Social support - Leisure/social activities: Sports club or gym	1.9e-06	452302	A	G
4175	30048462	2018	Skeletal	Heel bone mineral density	1.4e-08	394929	A	G
4216	31015401	2019	Environmental	Drugs for peptic ulcer and gastro-oesophageal reflux disease (GORD)	6.7e-06	132367	G	A
4221	31015401	2019	Environmental	Diuretics	5.9e-06	229086	A	G
4223	31015401	2019	Environmental	Calcium channel blockers	7.3e-06	204378	A	G
4224	31015401	2019	Environmental	Agents acting on the renin-angiotensin system	1.2e-09	237530	A	G
4226	31015401	2019	Environmental	Thyroid preparations	2.5e-06	305582	A	G
4228	31015401	2019	Environmental	Anti-inflammatory and antirheumatic products, non-steroids	3.8e-05	164520	G	A
4230	31015401	2019	Environmental	Opioids	5.2e-07	78808	G	A
4272	30846698	2019	Psychiatric	Sleep duration	3.4e-11	446118	A	G
4274	30846698	2019	Psychiatric	Short sleep	3.5e-12	411934	G	A
4278	30804560	2019	Respiratory	FEV1	5.4e-05	400102	G	A
4279	30804560	2019	Respiratory	FVC	5.87e-08	400102	G	A
4283	30804560	2019	Respiratory	FVC	3.36e-08	321047	G	A
4298	30677029	2019	Metabolic	99	4.702e-06	2927	G	A
4302	30664634	2019	Metabolic	Arms-arm fat ratio (female)	1.838e-16	195068	G	A
4303	30664634	2019	Metabolic	Legs-leg fat ratio (male)	6.353e-05	167431	A	G
4307	30664745	2019	Skeletal	Osteoarthritis	9.089e-16	455221	G	A
4308	30664745	2019	Skeletal	Osteoarthritis of hit or knee	3.519e-07	417596	G	A
4309	30664745	2019	Skeletal	Osteoarthritis of hip	2.027e-05	393873	G	A
4310	30664745	2019	Skeletal	Osteoarthritis of knee	4.275e-05	403124	G	A
4317	30643251	2019	Psychiatric	Drinks per day	2.13e-19	537349	A	G
4351	30573740	2018	Dermatological	Male pattern baldness (BOLT LMM infinitesimal mixed model)	2.1e-16	205327	A	G
4352	30573740	2018	Dermatological	Male pattern baldness (BOLT LMM non-infinitesimal mixed model)	1.5e-17	205327	A	G
4363	29899525	2018	Activities	Strenuous sports or other exercises	1.5e-07	350492	A	G
4378	30940143	2019	Cardiovascular	High blood pressure	4.4e-15	458554	A	G
4479	31676860	2019	Neurological	Right entorhinal	1.778e-05	19629	A	G
4527	31676860	2019	Neurological	Left accumbens area	5.276e-15	19629	G	A
4540	31676860	2019	Neurological	Right accumbens area	1.249e-13	19629	G	A
4544	31676860	2019	Neurological	White matter	3.84e-11	19629	G	A
4580	31676860	2019	Neurological	Right entorhinal	6.234e-05	21821	A	G
4628	31676860	2019	Neurological	Left accumbens area	1.801e-17	21821	G	A
4641	31676860	2019	Neurological	Right accumbens area	6.774e-15	21821	G	A
4645	31676860	2019	Neurological	White matter	4.979e-11	21821	G	A
4661	BioRxiv: https://doi.org/10.1101/288569	2019	Neurological	Posterior thalamic radiation (include optic radiation) fractional anisotropy	3.314e-05	17706	A	G
4703	BioRxiv: https://doi.org/10.1101/288611	2019	Neurological	Posterior corona radiata mean diusivities	2.498e-05	17706	G	A
4705	BioRxiv: https://doi.org/10.1101/288613	2019	Neurological	Posterior thalamic radiation (include optic radiation) mean diusivities	7.699e-05	17706	G	A
4747	BioRxiv: https://doi.org/10.1101/288655	2019	Neurological	Posterior corona radiata radial diusivities	4.167e-05	17706	G	A
4749	BioRxiv: https://doi.org/10.1101/288657	2019	Neurological	Posterior thalamic radiation (include optic radiation) radial diusivities	1.366e-05	17706	G	A
10	23974872	2013	Psychiatric	Schizophrenia	0.003866	32143	G	A
38	27046643	2016	Cognitive	Verbal-numerical reasoning	0.000137566	36035	A	G
41	27046643	2016	Environment	Educational attainment	0.000629439	111114	A	G
42	27864402	2016	Activities	Self-rated health	0.00109431	111749	G	A
44	27818178	2016	Environment	Household income	0.0101711	112151	A	G
53	27225129	2016	Environment	Educational attainment	0.003378	328917	A	G
55	27089181	2016	Psychiatric	Neuroticism	0.02172	170911	G	A
67	26192919	2015	Gastrointestinal	Inflammatory Bowel Disease	0.0001286	34652	G	A
210	28604731	2017	Neurological	Insomnia	0.020719	113006	G	A
212	28604731	2017	Neurological	Insomnia (female)	0.000276741	59367	G	A
854	27005778	2016	Metabolic	ApoA1	0.000862	20687	A	G
861	27005778	2016	Metabolic	Citrate	0.047469	24770	G	A
864	27005778	2016	Metabolic	22:6, docosahexaenoic acid (DHA)	0.018277	13499	A	G
876	27005778	2016	Metabolic	Total cholesterol in HDL	0.001461	21555	A	G
877	27005778	2016	Metabolic	HDL diameter	0.000787	19273	A	G
886	27005778	2016	Metabolic	Total cholesterol in large HDL	0.003184	21558	A	G
887	27005778	2016	Metabolic	Cholesterol esters in large HDL	0.001605	19273	A	G
888	27005778	2016	Metabolic	Free cholesterol in large HDL	0.002851	21559	A	G
889	27005778	2016	Metabolic	Total lipids in large HDL	0.000298	19273	A	G
890	27005778	2016	Metabolic	Concentration of large HDL particles	0.000215	19273	A	G
891	27005778	2016	Metabolic	Phospholipids in large HDL	0.000184	19273	A	G
910	27005778	2016	Metabolic	Total cholesterol in medium HDL	0.004403	21558	A	G
911	27005778	2016	Metabolic	Cholesterol esters in medium HDL	0.004465	19273	A	G
912	27005778	2016	Metabolic	Free cholesterol in medium HDL	0.001251	21559	A	G
913	27005778	2016	Metabolic	Total lipids in medium HDL	0.001629	19273	A	G
914	27005778	2016	Metabolic	Concentration of medium HDL particles	0.001851	19273	A	G
915	27005778	2016	Metabolic	Phospholipids in medium HDL	0.001825	21558	A	G
929	27005778	2016	Metabolic	Other polyunsaturated fatty acids than 18:2	0.026884	13549	A	G
930	27005778	2016	Metabolic	Phosphatidylcholine and other cholines	0.03554	13542	A	G
949	27005778	2016	Metabolic	Total phosphoglycerides	0.039989	13519	A	G
957	27005778	2016	Metabolic	Total lipids in very large HDL	0.041058	19273	A	G
959	27005778	2016	Metabolic	Phospholipids in very large HDL	0.003814	19273	A	G
976	27989323	2017	Immunological	Basic fibroblast growth factor	0.02019	7565	A	G
977	27989323	2017	Immunological	Granulocyte colony-stimulating factor	0.02293	7904	A	G
980	27989323	2017	Immunological	Interferon-gamma	0.01633	7701	A	G
982	27989323	2017	Immunological	Interleukin-12p70	0.007248	8270	A	G
983	27989323	2017	Immunological	Interleukin-13	0.01371	3557	A	G
985	27989323	2017	Immunological	Interleukin-17	0.01019	7760	A	G
988	27989323	2017	Immunological	Interleukin-1 receptor antagonist	0.008868	3638	A	G
991	27989323	2017	Immunological	Interleukin-4	0.02485	8124	A	G
993	27989323	2017	Immunological	Interleukin-6	0.0007079	8189	A	G
996	27989323	2017	Immunological	Interleukin-9	0.0368	3634	A	G
1002	27989323	2017	Immunological	Monokine induced by interferon-gamma (CXCL9)	0.004709	3685	A	G
1010	27989323	2017	Immunological	Tumor necrosis factor alpha	0.01855	3454	A	G
1013	27989323	2017	Immunological	Vascular endothelial growth factor	0.009942	7118	A	G
1142	27494321	2016	Psychiatric	Sleep duration	0.0037	128266	A	G
1173	26955885	2016	Psychiatric	Chronotype (continuous)	0.031547	100420	A	G
1174	26955885	2016	Psychiatric	Extreme chronotype	0.018682	100420	G	A
1175	27992416	2017	Psychiatric	Excessive daytime sleepness	0.00036908	111648	G	A
1176	27992416	2017	Psychiatric	Excessive daytime sleepness (male)	0.0006982	52638	G	A
1177	27992416	2017	Psychiatric	Excessive daytime sleepness (female)	0.04641	59576	G	A
1178	27992416	2017	Neurological	Insomnia	0.025813	59128	G	A
1180	27992416	2017	Neurological	Insomnia (female)	0.002824	30445	G	A
1181	27992416	2017	Psychiatric	Sleep duration	0.0025299	111975	A	G
1183	27992416	2017	Psychiatric	Sleep duration (female)	0.002403	59365	A	G
1198	25027320	2014	Psychiatric	Phosphorylated Tau at position 181	0.0324	363	A	G
1208	26635072	2015	Respiratory	FEV1	0.0474	38199	NA	NA
1219	25607358	2015	Neurological	Mean Accumbens	0.03388	13171	G	A
1221	25607358	2015	Neurological	Mean Caudate	0.03537	13171	G	A
1223	25607358	2015	Neurological	Mean Pallidum	0.01439	13171	G	A
1226	27694991	2016	Neurological	Intracranial Volume	0.0353	26577	NA	NA
2037	27723758	2016	Immunological	Immunoglobulin A deficiency	0.04135	6487	A	G
3199	31427789	2019	Environment	Distance between home and job workplace	0.04606	185765	A	G
3201	31427789	2019	Environment	Job involves heavy manual or physical work	0.001664	220789	G	A
3203	31427789	2019	Environment	Age completed full time education	0.01679	253580	A	G
3206	31427789	2019	Activities	Number of days/week of moderate physical activity 10+ minutes	0.01505	367908	A	G
3208	31427789	2019	Activities	Number of days/week of vigorous physical activity 10+ minutes	0.004957	368164	A	G
3214	31427789	2019	Activities	Frequency of light DIY in last 4 weeks	0.02358	191872	G	A
3215	31427789	2019	Activities	Duration of light DIY	0.001882	190862	G	A
3220	31427789	2019	Activities	Time spent using computer	0.03022	300974	G	A
3223	31427789	2019	Activities	Length of mobile phone use	0.001025	381616	G	A
3225	31427789	2019	Activities	Hands-free device/speakerphone use with mobile phone in last 3 month	0.0014	324453	G	A
3227	31427789	2019	Activities	Usual side of head for mobile phone use	0.002233	324835	G	A
3229	31427789	2019	Psychiatric	Getting up in morning	0.0009635	385494	G	A
3230	31427789	2019	Psychiatric	Morning/evening person (chronotype)	0.01835	345148	A	G
3231	31427789	2019	Psychiatric	Nap during day	0.006788	386124	G	A
3232	31427789	2019	Neurological	Sleeplessness / insomnia	0.01069	386078	G	A
3235	31427789	2019	Psychiatric	Current tobacco smoking	0.000195	386150	A	G
3240	31427789	2019	Nutritional	Cooked vegetable intake	0.0231	374858	G	A
3244	31427789	2019	Nutritional	Oily fish intake	0.0008543	384554	A	G
3249	31427789	2019	Nutritional	Lamb/mutton intake	0.04002	384188	A	G
3252	31427789	2019	Nutritional	Bread intake	0.04526	377627	A	G
3256	31427789	2019	Nutritional	Coffee intake	0.012	358093	A	G
3258	31427789	2019	Nutritional	Water intake	0.04874	357000	G	A
3262	31427789	2019	Psychiatric	Average weekly red wine intake	0.0003794	274058	A	G
3273	31427789	2019	Dermatological	Skin colour	0.0001968	381433	G	A
3282	31427789	2019	Social Interactions	Number of full brothers	0.005998	380062	G	A
3284	31427789	2019	Psychiatric	Mood swings	0.0008672	377179	G	A
3285	31427789	2019	Psychiatric	Miserableness	0.01617	379907	G	A
3293	31427789	2019	Psychiatric	Suffer from 'nerves'	0.04829	372273	G	A
3294	31427789	2019	Psychiatric	Loneliness, isolation	0.03912	380317	G	A
3297	31427789	2019	Psychiatric	Frequency of depressed mood in last 2 weeks	0.03428	370017	G	A
3299	31427789	2019	Psychiatric	Frequency of tenseness / restlessness in last 2 weeks	0.008679	371869	G	A
3300	31427789	2019	Psychiatric	Frequency of tiredness / lethargy in last 2 weeks	0.0003767	375053	G	A
3301	31427789	2019	Psychiatric	Seen doctor (GP) for nerves, anxiety, tension or depression	0.000762	383771	G	A
3302	31427789	2019	Psychiatric	Seen a psychiatrist for nerves, anxiety, tension or depression	0.02297	384700	G	A
3313	31427789	2019	Ear, Nose, Throat	Hearing difficulty/problems	0.0241	370713	G	A
3316	31427789	2019	Activities	Frequency of solarium/sunlamp use	0.03618	383447	G	A
3317	31427789	2019	Environment	Falls in the last year	0.006133	385553	G	A
3319	31427789	2019	Respiratory	Wheeze or whistling in the chest in last year	0.0132	379150	G	A
3324	31427789	2019	Reproduction	Relative age of first facial hair (male)	0.0001919	171805	A	G
3326	31427789	2019	Social Interactions	Number of children fathered (male)	0.0464	176258	A	G
3331	31427789	2019	Mortality	Other serious medical condition/disability (diagnosed by doctor)	0.0006377	379380	G	A
3333	31427789	2019	Activities	Frequency of heavy DIY in last 4 weeks	0.007254	153377	G	A
3334	31427789	2019	Activities	Duration of heavy DIY	0.00805	153613	G	A
3359	31427789	2019	Cardiovascular	Age high blood pressure diagnosed	0.0004996	92583	G	A
3363	31427789	2019	Reproduction	Age started hormone-replacement therapy (HRT) (female)	0.03475	72773	A	G
3365	31427789	2019	Neurological	Back pain for 3+ months	0.01968	97524	G	A
3387	31427789	2019	Activities	Health satisfaction	0.01315	128745	A	G
3393	31427789	2019	Psychiatric	Number of depression episodes	0.01847	49205	G	A
3394	31427789	2019	Psychiatric	Ever unenthusiastic/disinterested for a whole week	0.004563	123848	G	A
3399	31427789	2019	Ear, Nose, Throat	Tinnitus	0.004682	126851	G	A
3402	31427789	2019	Cognitive	Fluid intelligence test - FI3 : word interpolation	0.002423	124929	A	G
3404	31427789	2019	Cognitive	Fluid intelligence test - FI6 : conditional arithmetic	0.0295	96994	A	G
3405	31427789	2019	Cognitive	Fluid intelligence test - FI7 : synonym	0.000604	89892	A	G
3417	31427789	2019	Psychiatric	Neuroticism score	0.001491	312740	G	A
3423	31427789	2019	Cognitive	Trail making test - Duration to complete alphanumeric path (trail #2)	8.985e-05	84259	G	A
3424	31427789	2019	Cognitive	Symbol digit substitution test - Number of symbol digit matches made correctly	0.00389	95669	A	G
3425	31427789	2019	Psychiatric	Ever smoked	0.001804	385013	A	G
3426	31427789	2019	Cognitive	Fluid intelligence test - FI3 : word interpolation	0.0009934	99362	A	G
3428	31427789	2019	Cognitive	Fluid intelligence test - FI5 : family relationship calculation	0.01923	96979	A	G
3429	31427789	2019	Cognitive	Fluid intelligence test - FI6 : conditional arithmetic	0.04105	87471	A	G
3430	31427789	2019	Cognitive	Fluid intelligence test - FI8 : chained arithmetic	0.04449	65220	A	G
3432	31427789	2019	Cognitive	Symbol digit substitution test - Number of symbol digit matches attempted	0.01328	95669	A	G
3434	31427789	2019	Cognitive	Numeric memory test - Maximum digits remembered correctly	0.009835	89799	A	G
3437	31427789	2019	Respiratory	Doctor diagnosed hayfever or allergic rhinitis	0.03077	97640	G	A
3446	31427789	2019	Metabolic	Impedance measures - Basal metabolic rate	0.003058	379821	G	A
3450	31427789	2019	Metabolic	Impedance measures - Impedance of arm (right)	0.004056	379786	A	G
3451	31427789	2019	Metabolic	Impedance measures - Impedance of arm (left)	0.006217	379803	A	G
3476	31427789	2019	Activities	Own or rent accommodation lived in: Own outright (by you or someone in your household)	0.04613	383032	A	G
3478	31427789	2019	Activities	Own or rent accommodation lived in: Rent - from local authority, local council, housing association	0.03446	383032	G	A
3480	31427789	2019	Nutritional	Milk type used: Full cream	0.004076	373135	A	G
3482	31427789	2019	Nutritional	Milk type used: Skimmed	0.008536	373135	G	A
3484	31427789	2019	Nutritional	Spread type: Butter/spreadable butter	0.004896	344582	A	G
3488	31427789	2019	Nutritional	Cereal type: Bran cereal (e.g. All Bran, Branflakes)	0.02909	319477	G	A
3489	31427789	2019	Nutritional	Cereal type: Biscuit cereal (e.g. Weetabix)	0.004703	319477	G	A
3493	31427789	2019	Nutritional	Coffee type: Instant coffee	0.007985	303811	A	G
3494	31427789	2019	Nutritional	Coffee type: Ground coffee (include espresso, filter etc)	0.0001472	303811	A	G
3497	31427789	2019	Dermatological	Hair colour (natural, before greying): Light brown	0.02381	385603	A	G
3498	31427789	2019	Dermatological	Hair colour (natural, before greying): Dark brown	0.04566	385603	G	A
3501	31427789	2019	Dermatological	Male-specific factors - Hair/balding pattern: Pattern 2	0.00549	176380	G	A
3507	31427789	2019	Nutritional	Non-butter spread type details: Polyunsaturated/sunflower oil based spread (eg: Flora)	0.02264	201144	A	G
3508	31427789	2019	Nutritional	Non-butter spread type details: Other low or reduced fat spread	0.001008	201144	G	A
3509	31427789	2019	Psychiatric	Reason for reducing amount of alcohol drunk: Illness or ill health	0.04207	142645	G	A
3515	31427789	2019	Activities	Gas or solid-fuel cooking/heating: An open solid fuel fire that you use regularly in winter time	0.0009837	385289	A	G
3516	31427789	2019	Activities	Heating type(s) in home: Gas central heating	0.03766	129120	A	G
3519	31427789	2019	Environment	Current employment status: In paid employment or self-employed	0.0001889	385138	A	G
3521	31427789	2019	Environment	Current employment status: Looking after home and/or family	0.00819	385138	G	A
3522	31427789	2019	Environment	Current employment status: Unable to work because of sickness or disability	0.002572	385138	G	A
3526	31427789	2019	Environment	Transport type for commuting to job workplace: Public transport	0.006083	205217	A	G
3528	31427789	2019	Nutritional	Never eat eggs, dairy, wheat, sugar: Eggs or foods containing eggs	0.03846	384986	G	A
3529	31427789	2019	Nutritional	Never eat eggs, dairy, wheat, sugar: Wheat products	0.01475	384986	G	A
3532	31427789	2019	Environment	Mental health - Illness, injury, bereavement, stress in last 2 years: Serious illness, injury or assault to yourself	0.003565	383913	G	A
3533	31427789	2019	Environment	Mental health - Illness, injury, bereavement, stress in last 2 years: Serious illness, injury or assault of a close relative	0.0104	383913	G	A
3536	31427789	2019	Environment	Mental health - Illness, injury, bereavement, stress in last 2 years: Financial difficulties	0.0376	383913	G	A
3538	31427789	2019	Environment	Attendance/disability/mobility allowance: Blue badge	0.0001084	383632	G	A
3539	31427789	2019	Activities	Reason for glasses/contact lenses: For short-sightedness, i.e. only or mainly for distance viewing such as driving, cinema etc (called 'myopia')	0.0003374	78647	A	G
3543	31427789	2019	Ophthalmological	Eye problems/disorders: Cataract	0.006415	127603	G	A
3548	31427789	2019	Body Structures	Mouth/teeth dental problems: Toothache	0.03077	385026	A	G
3552	31427789	2019	Respiratory	Blood clot, DVT, bronchitis, emphysema, asthma, rhinitis, eczema, allergy diagnosed by doctor: Asthma	0.008543	385822	G	A
3554	31427789	2019	Activities	Medication for cholesterol, blood pressure, diabetes, or take exogenous hormones: Cholesterol lowering medication	0.03591	207533	A	G
3555	31427789	2019	Activities	Medication for cholesterol, blood pressure, diabetes, or take exogenous hormones: Blood pressure medication	0.0005218	207533	A	G
3558	31427789	2019	Activities	Medication for pain relief, constipation, heartburn: Ibuprofen (e.g. Nurofen)	0.002111	382089	G	A
3559	31427789	2019	Activities	Medication for pain relief, constipation, heartburn: Paracetamol	0.002638	382089	G	A
3560	31427789	2019	Activities	Medication for pain relief, constipation, heartburn: Omeprazole (e.g. Zanprol)	0.008121	382089	G	A
3562	31427789	2019	Activities	Vitamin and mineral supplements: Vitamin B	0.004022	384452	G	A
3563	31427789	2019	Activities	Vitamin and mineral supplements: Vitamin C	0.01354	384452	G	A
3565	31427789	2019	Activities	Vitamin and mineral supplements: Vitamin E	0.0274	384452	G	A
3573	31427789	2019	Neurological	Pain type(s) experienced in last month: Stomach or abdominal pain	0.01492	385698	G	A
3577	31427789	2019	Social Interactions	Social support - Leisure/social activities: Pub or social club	0.004412	385280	A	G
3581	31427789	2019	Activities	Types of transport used (excluding work): Car/motor vehicle	0.003976	384551	G	A
3582	31427789	2019	Activities	Types of transport used (excluding work): Walk	0.0006169	384551	A	G
3585	31427789	2019	Activities	Types of physical activity in last 4 weeks: Walking for pleasure (not as a means of transport)	0.009496	384450	A	G
3588	31427789	2019	Activities	Types of physical activity in last 4 weeks: Light DIY (eg: pruning, watering the lawn)	0.01447	384450	A	G
3591	31427789	2019	Activities	Medication for cholesterol, blood pressure or diabetes: Blood pressure medication	0.0001487	176050	A	G
3592	31427789	2019	Activities	Mineral and other dietary supplements: Fish oil (including cod liver oil)	0.02157	385261	G	A
3593	31427789	2019	Activities	Mineral and other dietary supplements: Glucosamine	0.001009	385261	G	A
3594	31427789	2019	Activities	Mineral and other dietary supplements: Calcium	0.00715	385261	G	A
3599	31427789	2019	Respiratory	Non-cancer illness code, self-reported: asthma	0.02002	289307	G	A
3600	31427789	2019	Gastrointestinal	Non-cancer illness code, self-reported: gastro-oesophageal reflux (gord) / gastric reflux	0.008309	289307	G	A
3601	31427789	2019	Endocrine	Non-cancer illness code, self-reported: diabetes	0.02389	289307	G	A
3608	31427789	2019	Metabolic	Non-cancer illness code, self-reported: high cholesterol	0.000583	289307	A	G
3609	31427789	2019	Activities	Treatment/medication code: omega-3/fish oil supplement	0.0001512	280443	G	A
3610	31427789	2019	Activities	Treatment/medication code: multivitamins	0.03706	280443	G	A
3613	31427789	2019	Activities	Treatment/medication code: simvastatin	0.008451	280443	A	G
3614	31427789	2019	Activities	Treatment/medication code: ventolin 100micrograms inhaler	0.01794	280443	G	A
3615	31427789	2019	Activities	Treatment/medication code: lansoprazole	0.039	280443	G	A
3616	31427789	2019	Activities	Treatment/medication code: omeprazole	0.02576	280443	G	A
3617	31427789	2019	Activities	Treatment/medication code: atenolol	0.003592	280443	A	G
3620	31427789	2019	Activities	Treatment/medication code: amlodipine	0.005499	280443	A	G
3621	31427789	2019	Activities	Treatment/medication code: metformin	0.01395	280443	G	A
3625	31427789	2019	Activities	Treatment/medication code: levothyroxine sodium	0.009273	280443	A	G
3630	31427789	2019	Environment	Illnesses of father: Lung cancer	0.0362	355137	G	A
3632	31427789	2019	Environment	Illnesses of father: Chronic bronchitis/emphysema	0.005582	355137	G	A
3635	31427789	2019	Environment	Illnesses of father: Alzheimer's disease/dementia	0.03092	355137	G	A
3641	31427789	2019	Environment	Illnesses of mother: Bowel cancer	0.04214	367939	A	G
3645	31427789	2019	Environment	Illnesses of mother: Diabetes	0.0003048	367939	G	A
3650	31427789	2019	Environment	Illnesses of siblings: Breast cancer	0.01882	309116	G	A
3655	31427789	2019	Psychiatric	Smoking status: Previous vs Current	0.001191	177025	G	A
3657	31427789	2019	Psychiatric	Alcohol - Alcohol drinker status: Previous vs Current	0.01051	373560	G	A
3668	31427789	2019	Cardiovascular	Diagnoses - main ICD10: I25 Chronic ischemic heart disease	0.04028	300791	A	G
3679	31427789	2019	Skeletal	Diagnoses - main ICD10: M54 Dorsalgia	0.004878	300791	G	A
3681	31427789	2019	Respiratory	Diagnoses - main ICD10: R07 Pain in throat and chest	0.03956	300791	G	A
3686	31427789	2019	Endocrine	Diagnoses - secondary ICD10: E11 Type 2 diabetes mellitus	0.0002088	244890	G	A
3687	31427789	2019	Metabolic	Diagnoses - secondary ICD10: E66 Overweight and obesity	0.02656	244890	G	A
3689	31427789	2019	Psychiatric	Diagnoses - secondary ICD10: F17 Nicotine dependence	0.009726	244890	A	G
3695	31427789	2019	Respiratory	Diagnoses - secondary ICD10: J45 Asthma	0.005007	244890	G	A
3696	31427789	2019	Gastrointestinal	Diagnoses - secondary ICD10: K21 Gastro-esophageal reflux disease	0.0128	244890	G	A
3698	31427789	2019	Gastrointestinal	Diagnoses - secondary ICD10: K44 Diaphragmatic hernia	0.008963	244890	G	A
3701	31427789	2019	Connective Tissue	Diagnoses - secondary ICD10: M19 Other and unspecified osteoarthritis	0.02353	244890	G	A
3706	31427789	2019	Mortality	Diagnoses - secondary ICD10: Z53 Persons encntr hlth serv for spec proc & trtmt, not crd out	0.01318	244890	G	A
3707	31427789	2019	Mortality	Diagnoses - secondary ICD10: Z72 Problems related to lifestyle	0.01754	244890	A	G
3717	31427789	2019	Mortality	Diagnoses - secondary ICD10: Z96 Presence of other functional implants	0.03741	244890	G	A
3720	31427789	2019	Psychiatric	Frequency of failure to fulfil normal expectations fue to drinking alcohol in last year	0.02248	69256	A	G
3721	31427789	2019	Psychiatric	Frequency of memory loss due to drinking alcohol in last year	0.0001566	69228	A	G
3722	31427789	2019	Psychiatric	Frequency of feeling guilt or remorse after drinking alcohol in last year	0.001304	69203	A	G
3724	31427789	2019	Psychiatric	Frequency of inability to cease drinking in last year	0.0001639	69164	A	G
3727	31427789	2019	Psychiatric	Anxiety - Ever felt worried, tense, or anxious for most of a month or longer	0.01997	118397	G	A
3730	31427789	2019	Psychiatric	Depression - Age at last episode of depression	0.04516	63892	G	A
3731	31427789	2019	Psychiatric	Depression - Difficulty concentrating during worst ddepression	0.0246	63297	G	A
3732	31427789	2019	Psychiatric	Depression - Fraction of day affected during worst episode of depression	0.0003439	67326	G	A
3734	31427789	2019	Psychiatric	Depression - Duration of worst depression	0.02382	70731	G	A
3735	31427789	2019	Psychiatric	Depression - Frequency of depressed days during worst episode of depression	0.004536	69606	G	A
3736	31427789	2019	Psychiatric	Depression - Impact of normal roles during worst period of depression	0.003414	71674	G	A
3740	31427789	2019	Psychiatric	Depression - Depression possibly related to stressful or traumatic event	0.002897	71568	G	A
3741	31427789	2019	Psychiatric	Depression - Professional informed about depression	0.03872	71538	G	A
3744	31427789	2019	Psychiatric	Cannabis use - Ever taken cannabis	0.00493	126632	A	G
3749	31427789	2019	Psychiatric	Traumatic events - Someone to take to doctor when needed as a child	0.0001673	125985	A	G
3753	31427789	2019	Psychiatric	Traumatic events - Repeated disturbing thoughts of stressful experience in past month	0.02619	126635	G	A
3754	31427789	2019	Psychiatric	Traumatic events - Felt very upset when reminded of stressful expresince in past month	0.007034	126627	G	A
3755	31427789	2019	Psychiatric	Mental distress - Ever sought or received professional help for mental distress	0.02575	126402	G	A
3756	31427789	2019	Psychiatric	Mental distress - Ever suffered mental distress preventing usual activities	0.00897	125147	G	A
3764	31427789	2019	Psychiatric	Depression - Recent poor appetite or overeting	0.01145	126639	G	A
3767	31427789	2019	Psychiatric	Depression - Recent lack of interenst of pleasure in doing things	0.04145	126489	G	A
3772	31427789	2019	Psychiatric	Depression - Recent feelings of tiredness or low enery	0.009482	126540	G	A
3774	31427789	2019	Psychiatric	Traumatic events - Been in aconfiding relationship as an adult	0.001802	123584	A	G
3788	30804565	2019	Neurological	Insomnia (female)	0.0002162	177817	G	A
3789	30804565	2019	Psychiatric	Morningness	0.01215	345552	G	A
3791	30804565	2019	Psychiatric	Ease of getting up in the morning	0.0004073	385949	G	A
3795	29942085	2018	Psychiatric	Neuroticism	0.0006592	390278	NA	NA
3796	29942085	2018	Psychiatric	Depressive symptoms	0.01395	381455	NA	NA
3797	29942085	2018	Psychiatric	Depressive affect subcluster	0.0001673	357957	G	A
3798	29942085	2018	Psychiatric	Worry subcluster	0.009888	348219	G	A
3833	27863252	2016	Immunological	Basophil count (two-way meta)	0.0384464	131860	G	A
3836	27863252	2016	Immunological	Sum basophil neutrophil count (two-way meta)	0.0014142	131031	G	A
3838	27863252	2016	Immunological	Eosinophil count (two-way meta)	0.0121297	131999	A	G
3839	27863252	2016	Immunological	Eosinophil percentage of white cells (two-way meta)	0.000857762	132052	A	G
3840	27863252	2016	Immunological	Eosinophil percentage of granulocytes (two-way meta)	0.000311031	131525	A	G
3841	27863252	2016	Immunological	Granulocyte count (two-way meta)	0.00259504	130875	G	A
3842	27863252	2016	Immunological	Granulocyte percentage of myeloid white cells (two-way meta)	0.00431873	130543	G	A
3851	27863252	2016	Immunological	Mean corpuscular hemoglobin (two-way meta)	0.000784717	132224	G	A
3854	27863252	2016	Immunological	Monocyte percentage of white cells (two-way meta)	0.00425733	131305	A	G
3856	27863252	2016	Immunological	Myeloid white cell count (two-way meta)	0.00397261	130268	G	A
3857	27863252	2016	Immunological	Sum neutrophil eosinophil count (two-way meta)	0.00446876	131409	G	A
3858	27863252	2016	Immunological	Neutrophil percentage of granulocytes (two-way meta)	0.00194974	131660	G	A
3859	27863252	2016	Immunological	Neutrophil count (two-way meta)	0.0025665	131564	G	A
3860	27863252	2016	Immunological	Neutrophil percentage of white cells (two-way meta)	0.0122896	132352	G	A
3861	27863252	2016	Immunological	Plateletcrit (two-way meta)	0.0145848	127033	A	G
3864	27863252	2016	Immunological	Red blood cell count (two-way meta)	0.00114459	132690	G	A
3868	27863252	2016	Immunological	White blood cell count (two-way meta)	0.00541677	131969	G	A
3872	27863252	2016	Immunological	Sum basophil neutrophil count (three-way meta)	0.03414	170143	G	A
3873	27863252	2016	Immunological	Sum eosinophil basophil count (three-way meta)	0.01969	171771	A	G
3874	27863252	2016	Immunological	Eosinophil count (three-way meta)	0.004056	172275	A	G
3875	27863252	2016	Immunological	Eosinophil percentage of white cells (three-way meta)	0.001219	172378	A	G
3876	27863252	2016	Immunological	Eosinophil percentage of granulocytes (three-way meta)	0.0004632	170536	A	G
3878	27863252	2016	Immunological	Granulocyte percentage of myeloid white cells (three-way meta)	0.00302	169545	G	A
3887	27863252	2016	Immunological	Mean corpuscular hemoglobin (three-way meta)	0.002343	172332	G	A
3888	27863252	2016	Immunological	Mean corpuscular volume (three-way meta)	0.0001219	172433	G	A
3890	27863252	2016	Immunological	Monocyte percentage of white cells (three-way meta)	0.001568	170494	A	G
3891	27863252	2016	Immunological	Mean platelet volume (three-way meta)	0.03699	164454	A	G
3894	27863252	2016	Immunological	Neutrophil percentage of granulocytes (three-way meta)	0.001398	170672	G	A
3895	27863252	2016	Immunological	Neutrophil count (three-way meta)	0.04522	170702	G	A
3896	27863252	2016	Immunological	Neutrophil percentage of white cells (three-way meta)	0.02415	171542	G	A
3897	27863252	2016	Immunological	Plateletcrit (three-way meta)	0.003805	164339	A	G
3900	27863252	2016	Immunological	Red blood cell count (three-way meta)	9.923e-05	172952	G	A
3901	27863252	2016	Immunological	Red cell distribution width (three-way meta)	0.04081	171529	A	G
3954	28957384	2017	Body Structures	Ankle injury (fixed effect)	0.0009672	99340	NA	NA
3955	28957384	2017	Body Structures	Ankle injury (random effect)	0.01751	99340	NA	NA
3956	28957384	2017	Body Structures	Ankle injury (random effect)	0.0009291	99340	NA	NA
3979	28869591	2017	Skeletal	Estimated BMD	0.00033	142487	A	G
3985	29497042	2018	Cardiovascular	Heart rate recovery at 10 secnds	0.031	58818	G	A
3990	29500382	2018	Psychiatric	Neuroticism sum score	0.0003917	380506	G	A
3991	29500382	2018	Psychiatric	Mood swings (MOOD)	0.001208	265382	G	A
3992	29500382	2018	Psychiatric	Miserableness (MIS)	0.01954	267050	G	A
4000	29500382	2018	Psychiatric	Suffer from 'nerves' (SUF-NERV)	0.0444	262321	G	A
4005	29559693	2018	Skeletal	Osteoarthritis (self reported)	0.00364749	63556	G	A
4011	29662059	2018	Psychiatric	Broad depression	0.000325687	322580	G	A
4037	BioRxiv: https://doi.org/10.1101/224774	2017	Psychiatric	Autism spectrum disorder	0.03438	46350	G	A
4039	29906448	2018	Psychiatric	Bipolar disorder	0.005226	74194	G	A
4041	29906448	2018	Psychiatric	Schizophrenia vs Bipolar disorder	0.01714	38855	G	A
4046	29228018	2017	Body Structures	Rotator cuff injury	0.005805	102980	NA	NA
4048	29534260	2018	Skeletal	Plantar fasciitis	0.04224	102503	NA	NA
4049	28358823	2017	Body Structures	Achilles tendon injury	0.007179	102979	NA	NA
4063	28452372	2017	Metabolic	Estimated glomerular filtration rate based on serum creatinine	0.00437	110527	A	G
4079	30239722	2018	Metabolic	Waist-hip ratio (female)	0.02771	381152	A	G
4085	30297969	2018	Endocrine	Type 2 Diabetes	0.0003	898130	G	A
4087	29255261	2018	Psychiatric	Neuroticism	0.00498425	329821	G	A
4088	29777097	2018	Environment	Paternal history of Alzheimer's disease	0.00491473	269279	G	A
4091	29777097	2018	Neurological	Proxy and clinically diagnosed Alzheimer's disease	0.01953	388324	G	A
4171	29970889	2018	Psychiatric	Loneliness	0.032	445024	G	A
4172	29970889	2018	Social Interactions	Social support - Leisure/social activities: Pub or social club	0.0046	452302	A	G
4181	31217584	2019	Metabolic	High cholesterol lipoprotein	0.0336955	33063	A	G
4182	31217584	2019	Metabolic	Low cholesterol lipoprotein	0.0151259	32221	A	G
4192	31217584	2019	Cardiovascular	QRS interval	0.0336085	17046	G	A
4195	31217584	2019	Cardiovascular	Diastolic Blood Pressure	0.0182285	35433	A	G
4200	31217584	2019	Skeletal	Height	0.0435249	49796	A	G
4201	31217584	2019	Metabolic	Body Mass Index	0.0400554	49335	G	A
4205	31152163	2019	Metabolic	Estimated glomerular filtration rate	0.0001928	765348	A	G
4206	31152163	2019	Metabolic	Estimated glomerular filtration rate	0.0001736	567460	A	G
4207	31152163	2019	Metabolic	Blood urea nitrogen	0.0004153	416178	A	G
4208	31152163	2019	Metabolic	Blood urea nitrogen	0.0002778	243031	A	G
4209	31152163	2019	Metabolic	Chronic kidney disease	0.0443	625219	G	A
4210	31152163	2019	Metabolic	Chronic kidney disease	0.03899	480698	G	A
4215	31015462	2019	Metabolic	Estimated glomerular filtration rate	0.001134	350504	A	G
4217	31015401	2019	Environmental	Drugs used in diabetes	0.0014	305913	G	A
4222	31015401	2019	Environmental	Beta blocking agents	0.0008	224024	A	G
4225	31015401	2019	Environmental	HMG CoA reductase inhibitors	0.0073	290385	A	G
4232	31015401	2019	Environmental	Anilides	0.00074	179810	G	A
4234	31015401	2019	Environmental	Antidepressants	0.0011	304162	G	A
4235	31015401	2019	Environmental	Adrenergics, inhalants	0.0002	176445	G	A
4236	31015401	2019	Environmental	Glucocorticoids	0.0011	205700	G	A
4237	31015401	2019	Environmental	Antihistamines for systemic use	0.0082	151636	G	A
4263	30946743	2019	Connective Tissue	Ankylosing spondylitis	0.002963	3321	A	G
4264	30946743	2019	Connective Tissue	Ankylosing spondylitis	0.02472	2012	A	G
4265	30946743	2019	Connective Tissue	Ankylosing spondylitis	0.03552	1309	A	G
4266	30929738	2019	Respiratory	Asthma (child-onset)	0.04953	314633	G	A
4267	30929738	2019	Respiratory	Asthma (adult-onset)	0.001513	327253	G	A
4269	30867560	2019	Psychiatric	Neuroticism general factor	0.00359418	270059	G	A
4275	30837465	2019	Metabolic	Glycine level	0.001123	80003	A	G
4280	30804560	2019	Respiratory	FEV1/FVC ratio	0.00809	400102	A	G
4281	30804560	2019	Respiratory	PEF	0.013	345265	G	A
4282	30804560	2019	Respiratory	FEV1	9.44e-05	321047	G	A
4284	30804560	2019	Respiratory	FEV1/FVC ratio	0.0045	321047	A	G
4285	30804560	2019	Respiratory	PEF	0.0125	321047	G	A
4290	30804566	2019	Neurological	Frequent insomnia symptoms	0.0045	237627	G	A
4293	30718901	2019	Psychiatric	Depression	0.001673	500199	G	A
4296	30677029	2019	Metabolic	Thinness	0.02742	7931	A	G
4297	30677029	2019	Metabolic	Extreme obesity (childhood)	0.0008397	7916	G	A
4299	30674883	2019	Dermatological	Vitiligo (late onset)	0.005748	20623	A	G
4304	30664634	2019	Metabolic	Legs-leg fat ratio (female)	0.002332	195068	A	G
4305	30664634	2019	Metabolic	Trunk-trunk fat ratio (male)	0.001487	167431	G	A
4314	30643251	2019	Psychiatric	Ever smoked regulary	0.0325	262990	A	G
4321	30643256	2019	Psychiatric	Neuroticism (univariate)	0.000249383	523783	G	A
4322	30643256	2019	Psychiatric	Depressive symptoms (univariate)	0.000569697	1067913	G	A
4323	30643256	2019	Activities	Life satisfaction (MA GWAMA)	0.00868592	80852	A	G
4324	30643256	2019	Activities	Positive affect (MA GWAMA)	0.018236	410603	A	G
4325	30643256	2019	Psychiatric	Neuroticism (MA GWAMA)	0.000230353	523783	A	G
4326	30643256	2019	Psychiatric	Depressive symptoms (MA GWAMA)	0.000232932	1067913	A	G
4327	30643256	2019	Psychiatric	Well-being spectrum	0.000298038	2311184	A	G
4328	30598549	2018	Skeletal	Estimated bone mineral density from heel ultrasounds	0.00042	426824	A	G
4334	30552067	2018	Respiratory	Asthma	0.0151	30810	G	A
4337	30531941	2018	Psychiatric	Sleep durataion	0.027	91105	A	G
4338	30531941	2018	Psychiatric	Sleep durataion (conditioning sex and BMI)	0.027	91105	A	G
4357	30220432	2018	Metabolic	Albuminuria	0.00801579	382500	A	G
4364	29899525	2018	Activities	Vigorous physical activity	0.0013	261055	A	G
4368	30150663	2018	Psychiatric	Cannabis use	0.0003939	162082	A	G
4369	30367059	2018	Endocrine	Thyroid-stimulating hormone	0.0333	54288	A	G
4370	30367059	2018	Endocrine	Thyroid-stimulating hormone (male)	0.002791	24618	A	G
4372	30367059	2018	Endocrine	Free thyroxine (FT4)	0.000231	49269	G	A
4373	30367059	2018	Endocrine	Free thyroxine (FT4, male)	0.001061	22455	G	A
4374	30367059	2018	Endocrine	Free thyroxine (FT4, female)	0.03179	27380	G	A
4385	30898391	2019	Neoplasms	Epithelial ovarian cancer (Mucinous invasive and borderline mucinous)	0.03888	4419	G	A
4412	30053915	2018	Cell	Total IgM levels	0.00739145	1000	G	A
4432	30053915	2018	Cell	Rubella IgG levels	0.0315692	935	G	A
4435	30053915	2018	Cell	Influenza A IgG levels	0.0192089	777	G	A
4448	31676860	2019	Neurological	Left entorhinal	0.01073	19629	A	G
4451	31676860	2019	Neurological	Left inferior temporal	0.001366	19629	A	G
4461	31676860	2019	Neurological	Left pars orbitalis	0.0003167	19629	A	G
4463	31676860	2019	Neurological	Left pericalcarine	0.04009	19629	G	A
4464	31676860	2019	Neurological	Left postcentral	0.03021	19629	A	G
4465	31676860	2019	Neurological	Left posterior cingulate	0.005432	19629	G	A
4466	31676860	2019	Neurological	Left precentral	0.01389	19629	G	A
4472	31676860	2019	Neurological	Left superior temporal	0.0485	19629	A	G
4482	31676860	2019	Neurological	Right inferior temporal	0.001049	19629	A	G
4488	31676860	2019	Neurological	Right middle temporal	0.04194	19629	A	G
4497	31676860	2019	Neurological	Right precentral	0.02286	19629	G	A
4507	31676860	2019	Neurological	Cerebellar vermal lobules I V	0.00489	19629	G	A
4509	31676860	2019	Neurological	Cerebellar vermal lobules VIII X	0.001271	19629	G	A
4519	31676860	2019	Neurological	Left cerebellum exterior	0.01157	19629	G	A
4521	31676860	2019	Neurological	Left thalamus proper	0.02916	19629	G	A
4523	31676860	2019	Neurological	Left putamen	0.005457	19629	G	A
4524	31676860	2019	Neurological	Left pallidum	0.0003245	19629	G	A
4526	31676860	2019	Neurological	Left amygdala	0.006173	19629	G	A
4528	31676860	2019	Neurological	Left ventral DC	0.004978	19629	A	G
4532	31676860	2019	Neurological	Right cerebellum exterior	0.003549	19629	G	A
4533	31676860	2019	Neurological	Right cerebellum white matter	0.01152	19629	A	G
4534	31676860	2019	Neurological	Right thalamus proper	0.005515	19629	G	A
4536	31676860	2019	Neurological	Right putamen	0.002523	19629	G	A
4537	31676860	2019	Neurological	Right pallidum	0.0281	19629	G	A
4539	31676860	2019	Neurological	Right amygdala	0.02733	19629	G	A
4543	31676860	2019	Neurological	Gray matter	0.0001392	19629	A	G
4549	31676860	2019	Neurological	Left entorhinal	0.01461	21821	A	G
4552	31676860	2019	Neurological	Left inferior temporal	0.00956	21821	A	G
4562	31676860	2019	Neurological	Left pars orbitalis	0.0004247	21821	A	G
4564	31676860	2019	Neurological	Left pericalcarine	0.02341	21821	G	A
4565	31676860	2019	Neurological	Left postcentral	0.02226	21821	A	G
4566	31676860	2019	Neurological	Left posterior cingulate	0.002158	21821	G	A
4567	31676860	2019	Neurological	Left precentral	0.004738	21821	G	A
4583	31676860	2019	Neurological	Right inferior temporal	0.003018	21821	A	G
4598	31676860	2019	Neurological	Right precentral	0.01507	21821	G	A
4608	31676860	2019	Neurological	Cerebellar vermal lobules I V	0.01338	21821	G	A
4610	31676860	2019	Neurological	Cerebellar vermal lobules VIII X	0.001474	21821	G	A
4620	31676860	2019	Neurological	Left cerebellum exterior	0.007995	21821	G	A
4624	31676860	2019	Neurological	Left putamen	0.01113	21821	G	A
4625	31676860	2019	Neurological	Left pallidum	0.0005442	21821	G	A
4627	31676860	2019	Neurological	Left amygdala	0.01666	21821	G	A
4629	31676860	2019	Neurological	Left ventral DC	0.02061	21821	A	G
4633	31676860	2019	Neurological	Right cerebellum exterior	0.002616	21821	G	A
4634	31676860	2019	Neurological	Right cerebellum white matter	0.006474	21821	A	G
4635	31676860	2019	Neurological	Right thalamus proper	0.01132	21821	G	A
4637	31676860	2019	Neurological	Right putamen	0.006357	21821	G	A
4638	31676860	2019	Neurological	Right pallidum	0.03609	21821	G	A
4644	31676860	2019	Neurological	Gray matter	0.0003629	21821	A	G
4647	BioRxiv: https://doi.org/10.1101/288555	2019	Neurological	Anterior corona radiata fractional anisotropy	0.005283	17706	A	G
4659	BioRxiv: https://doi.org/10.1101/288567	2019	Neurological	Posterior corona radiata fractional anisotropy	0.00962	17706	A	G
4666	BioRxiv: https://doi.org/10.1101/288574	2019	Neurological	Superior longitudinal fasciculus fractional anisotropy	0.008671	17706	A	G
4667	BioRxiv: https://doi.org/10.1101/288575	2019	Neurological	Sagittal stratum fractional anisotropy	0.001117	17706	A	G
4669	BioRxiv: https://doi.org/10.1101/288577	2019	Neurological	Anterior corona radiata axial diusivities	0.03703	17706	G	A
4670	BioRxiv: https://doi.org/10.1101/288578	2019	Neurological	Anterior limb of internal capsule axial diusivities	0.001184	17706	A	G
4681	BioRxiv: https://doi.org/10.1101/288589	2019	Neurological	Posterior corona radiata axial diusivities	0.001629	17706	G	A
4683	BioRxiv: https://doi.org/10.1101/288591	2019	Neurological	Posterior thalamic radiation (include optic radiation) axial diusivities	0.04902	17706	G	A
4686	BioRxiv: https://doi.org/10.1101/288594	2019	Neurological	Superior corona radiata axial diusivities	0.008746	17706	G	A
4688	BioRxiv: https://doi.org/10.1101/288596	2019	Neurological	Superior longitudinal fasciculus axial diusivities	0.005889	17706	G	A
4690	BioRxiv: https://doi.org/10.1101/288598	2019	Neurological	Uncinate fasciculus axial diusivities	0.0295	17706	G	A
4691	BioRxiv: https://doi.org/10.1101/288599	2019	Neurological	Anterior corona radiata mean diusivities	0.001397	17706	G	A
4692	BioRxiv: https://doi.org/10.1101/288600	2019	Neurological	Anterior limb of internal capsule mean diusivities	0.02182	17706	A	G
4702	BioRxiv: https://doi.org/10.1101/288610	2019	Neurological	Inferior fronto-occipital fasciculus mean diusivities	0.03524	17706	A	G
4708	BioRxiv: https://doi.org/10.1101/288616	2019	Neurological	Superior corona radiata mean diusivities	0.0001678	17706	G	A
4710	BioRxiv: https://doi.org/10.1101/288618	2019	Neurological	Superior longitudinal fasciculus mean diusivities	0.000563	17706	G	A
4712	BioRxiv: https://doi.org/10.1101/288620	2019	Neurological	Uncinate fasciculus mean diusivities	0.04511	17706	G	A
4735	BioRxiv: https://doi.org/10.1101/288643	2019	Neurological	Anterior corona radiata radial diusivities	0.0004888	17706	G	A
4746	BioRxiv: https://doi.org/10.1101/288654	2019	Neurological	Inferior fronto-occipital fasciculus radial diusivities	0.04957	17706	A	G
4752	BioRxiv: https://doi.org/10.1101/288660	2019	Neurological	Superior corona radiata radial diusivities	0.0008307	17706	G	A
4754	BioRxiv: https://doi.org/10.1101/288662	2019	Neurological	Superior longitudinal fasciculus radial diusivities	0.0011	17706	G	A
4755	BioRxiv: https://doi.org/10.1101/288663	2019	Neurological	Sagittal stratum radial diusivities	0.04567	17706	G	A
4756	BioRxiv: https://doi.org/10.1101/288664	2019	Neurological	Uncinate fasciculus radial diusivities	0.02484	17706	G	A

### Sheet: rs4608411-TCF4
atlas ID	PMID	Year	Domain	Trait	P-value	N	EA	NEA
10	23974872	2013	Psychiatric	Schizophrenia	7.428e-05	32143	T	C
11	25056061	2014	Psychiatric	Schizophrenia	0.0001293	82315	T	C
13	24280982	2014	Psychiatric	Schizophrenia vs Bipolar disorder	0.0001293	16381	T	C
1178	27992416	2017	Neurological	Insomnia	0.00036385	59128	T	C
3982	29483656	2018	Psychiatric	Schizophrenia	7.74e-06	105318	T	C
4038	29906448	2018	Psychiatric	Schizophrenia	0.0004088	87491	T	C
4040	29906448	2018	Psychiatric	Schizophrenia/Bipolar disorder	0.0003453	107620	T	C
4175	30048462	2018	Skeletal	Heel bone mineral density	0.00022	394929	C	T
2	30478444	2019	Psychiatric	Attention deficit hyperactivity disorder	0.03598	53293	T	C
3	30478444	2019	Psychiatric	Attention deficit hyperactivity disorder	0.03598	55374	T	C
42	27864402	2016	Activities	Self-rated health	0.0195885	111749	T	C
44	27818178	2016	Environment	Household income	0.0414286	112151	C	T
45	28194004	2018	Psychiatric	Self-reported tiredness	0.0291927	108976	T	C
46	28196072	2017	Dermatological	Baldness	0.0291162	52874	T	C
55	27089181	2016	Psychiatric	Neuroticism	0.007011	170911	T	C
68	26192919	2015	Gastrointestinal	Crohn's Disease	0.02246	20883	T	C
210	28604731	2017	Neurological	Insomnia	0.00209071	113006	T	C
211	28604731	2017	Neurological	Insomnia (male)	0.0204516	53639	T	C
212	28604731	2017	Neurological	Insomnia (female)	0.0428834	59367	T	C
852	27005778	2016	Metabolic	Alanine	0.047628	24796	C	T
862	27005778	2016	Metabolic	Creatinine	0.042281	24810	C	T
1138	27015805	2016	Mortality	Mother's age at death	0.038	75244	C	T
1219	25607358	2015	Neurological	Mean Accumbens	0.00113	13171	T	C
1221	25607358	2015	Neurological	Mean Caudate	0.03742	13171	T	C
1223	25607358	2015	Neurological	Mean Pallidum	0.002458	13171	T	C
1224	25607358	2015	Neurological	Mean Putamen	0.04643	13171	T	C
2035	28171582	2016	Ophthalmological	Central corneal thickness	0.01701	3584	NA	NA
2043	27329760	2016	Psychiatric	Bipolar disorder	0.0099	34950	T	C
3891	27863252	2016	Immunological	Mean platelet volume (three-way meta)	0.01807	164454	C	T
3911	28073927	2017	Ophthalmological	Cup area	0.04176	29817	C	T
3939	28892062	2017	Metabolic	Body Mass Index	0.01102	158284	C	T
3940	28892062	2017	Metabolic	Body Mass Index (male)	0.006922	85894	C	T
3979	28869591	2017	Skeletal	Estimated BMD	0.0012	142487	C	T
4014	29700475	2018	Psychiatric	Major depressive disorder	0.01636	173005	T	C
4034	30482948	2018	Psychiatric	Alcohol dependency (discovery)	0.03918	6280	NA	NA
4035	30482948	2018	Psychiatric	Alcohol dependency (unrelated individuals)	0.03918	5799	NA	NA
4036	30482948	2018	Psychiatric	Alcohol dependency (unrelated genotyped individuals)	0.04093	5799	C	T
4099	29403010	2018	Metabolic	High-density-lipoprotein cholesterol	0.04277	70657	C	T
4103	29403010	2018	Hematological	Hemoglobin A1c	0.03993	42790	T	C
4117	29403010	2018	Metabolic	Total bilirubin	0.01506	110207	C	T
4140	29403010	2018	Immunological	Mean corpuscular hemoglobin concentration	0.02694	108728	T	C
4176	30718926	2019	Endocrine	Type 2 Diabetes	0.00182	191764	T	C
4178	31217584	2019	Immunological	White blood cells	0.0486065	28608	T	C
4181	31217584	2019	Metabolic	High cholesterol lipoprotein	0.00464874	33063	C	T
4213	31070104	2019	Metabolic	Glycine level (female)	0.043699	11006	T	C
4245	30980028	2019	Cognitive	Left handed	0.0258583	331037	T	C
4246	30980028	2019	Cognitive	Right handed	0.00163418	331037	C	T
4247	30980028	2019	Cognitive	Ambidextrousness	0.00731813	331037	T	C
4277	30807572	2019	Gastrointestinal	Meconium ileus in cystic fibrosis	0.0430049	6770	T	C
4296	30677029	2019	Metabolic	Thinness	0.02696	7931	C	T
4298	30677029	2019	Metabolic	Thin vs extreme obese	0.004663	2927	T	C
4307	30664745	2019	Skeletal	Osteoarthritis	0.0123	455221	T	C
4376	30367059	2018	Endocrine	Hypothyroidism	0.01785	53423	C	T
4382	30898391	2019	Neoplasms	Epithelial ovarian cancer (high -grade and low-grade serous)	0.03071	5734	C	T
4383	30898391	2019	Neoplasms	Epithelial ovarian cancer (high-grade serous)	0.03666	5698	C	T

### Sheet: rs370565192-DCAF5
atlas ID	PMID	Year	Domain	Trait	P-value	N	EA	NEA
209	28530673	2017	Cognitive	Intelligence	3.873e-05	78308	T	C
4176	30718926	2019	Endocrine	Type 2 Diabetes	0.0004478	191764	T	C
4341	30531941	2018	Activities	Moderate intesity	0.00052	91105	C	T
38	27046643	2016	Cognitive	Verbal-numerical reasoning	0.024821	36035	T	C
40	27046643	2016	Cognitive	Reaction time	0.0383985	111483	C	T
42	27864402	2016	Activities	Self-rated health	0.00826039	111749	T	C
211	28604731	2017	Neurological	Insomnia (male)	0.0287354	53639	T	C
1138	27015805	2016	Mortality	Mother's age at death	0.03	75244	C	T
1179	27992416	2017	Neurological	Insomnia (male)	0.03101	28683	T	C
1212	27398621	2016	Endocrine	Type 2 Diabetes	0.01818	44414	NA	NA
2043	27329760	2016	Psychiatric	Bipolar disorder	0.04323	34950	C	T
3846	27863252	2016	Immunological	High light scatter reticulocyte count (two-way meta)	0.024511	130517	T	C
3862	27863252	2016	Immunological	Platelet distribution width (two-way meta)	0.0151246	127171	T	C
3864	27863252	2016	Immunological	Red blood cell count (two-way meta)	0.0174889	132690	T	C
3866	27863252	2016	Immunological	Reticulocyte count (two-way meta)	0.0178234	130388	T	C
3867	27863252	2016	Immunological	Reticulocyte fraction of red cells (two-way meta)	0.0455671	130404	T	TC
3881	27863252	2016	Immunological	High light scatter percentage of red cells (three-way meta)	0.03916	170763	T	C
3882	27863252	2016	Immunological	High light scatter reticulocyte count (three-way meta)	0.01698	170761	T	C
3889	27863252	2016	Immunological	Monocyte count (three-way meta)	0.03877	170721	C	T
3898	27863252	2016	Immunological	Platelet distribution width (three-way meta)	0.02276	164433	T	C
3902	27863252	2016	Immunological	Reticulocyte count (three-way meta)	0.01227	170641	T	C
3903	27863252	2016	Immunological	Reticulocyte fraction of red cells (three-way meta)	0.02857	170690	T	C
4180	31217584	2019	Immunological	Platelets	0.00509439	29328	C	T
4183	31217584	2019	Metabolic	Triglyceride	0.0461134	33096	T	TC
4188	31217584	2019	Metabolic	Fasting insulin	0.0221963	21551	T	C
4191	31217584	2019	Cardiovascular	QT interval	0.0174819	17348	T	C
4195	31217584	2019	Cardiovascular	Diastolic Blood Pressure	0.0283766	35433	T	TC
4198	31217584	2019	Metabolic	Waist-hip ratio (male)	0.0309793	24838	C	T
4201	31217584	2019	Metabolic	Body Mass Index	0.00600847	49335	T	C
4311	30661054	2019	Gastrointestinal	Diverticular disease	0.035	451099	C	T
4334	30552067	2018	Respiratory	Asthma	0.0285	30810	T	C
4335	30531941	2018	Activities	Overall activity	0.00083	91105	C	T
4336	30531941	2018	Activities	Overall activity (conditioning sex and BMI)	0.0018	91105	C	T
4342	30531941	2018	Activities	Moderate intesity (conditioning sex and BMI)	0.0019	91105	C	T
4343	30531941	2018	Psychiatric	Sleep sedentary	0.03	91105	T	C
4387	30898391	2019	Neoplasms	Epithelial ovarian cancer (Clear cell)	0.004738	4361	C	T
4447	31676860	2019	Neurological	Left cuneus	0.01073	19629	T	C
4453	31676860	2019	Neurological	Left lateral occipital	0.03787	19629	T	C
4454	31676860	2019	Neurological	Left lateral orbitofrontal	0.01536	19629	T	C
4455	31676860	2019	Neurological	Left lingual	0.04351	19629	T	C
4456	31676860	2019	Neurological	Left medial orbitofrontal	0.02879	19629	T	C
4465	31676860	2019	Neurological	Left posterior cingulate	0.01807	19629	T	C
4484	31676860	2019	Neurological	Right lateral occipital	0.03192	19629	T	C
4486	31676860	2019	Neurological	Right lingual	0.03463	19629	T	C
4491	31676860	2019	Neurological	Right pars opercularis	0.04981	19629	T	C
4496	31676860	2019	Neurological	Right posterior cingulate	0.03448	19629	T	C
4499	31676860	2019	Neurological	Right rostral anterior cingulate	0.02285	19629	T	C
4513	31676860	2019	Neurological	CSF	0.003263	19629	T	C
4532	31676860	2019	Neurological	Right cerebellum exterior	0.04123	19629	C	T
4534	31676860	2019	Neurological	Right thalamus proper	0.03257	19629	C	T
4548	31676860	2019	Neurological	Left cuneus	0.019	21821	T	C
4555	31676860	2019	Neurological	Left lateral orbitofrontal	0.01424	21821	T	C
4557	31676860	2019	Neurological	Left medial orbitofrontal	0.02224	21821	T	C
4566	31676860	2019	Neurological	Left posterior cingulate	0.03694	21821	T	C
4585	31676860	2019	Neurological	Right lateral occipital	0.04662	21821	T	C
4592	31676860	2019	Neurological	Right pars opercularis	0.04875	21821	T	C
4597	31676860	2019	Neurological	Right posterior cingulate	0.0393	21821	T	C
4600	31676860	2019	Neurological	Right rostral anterior cingulate	0.02403	21821	T	C
4614	31676860	2019	Neurological	CSF	0.00318	21821	T	C
4633	31676860	2019	Neurological	Right cerebellum exterior	0.03966	21821	C	T
4635	31676860	2019	Neurological	Right thalamus proper	0.03011	21821	C	T
4648	BioRxiv: https://doi.org/10.1101/288556	2019	Neurological	Anterior limb of internal capsule fractional anisotropy	0.0084	17706	C	T
4651	BioRxiv: https://doi.org/10.1101/288559	2019	Neurological	Cingulum (cingulate gyrus) fractional anisotropy	0.01525	17706	C	T
4653	BioRxiv: https://doi.org/10.1101/288561	2019	Neurological	Corticospinal tract fractional anisotropy	0.03449	17706	C	T
4659	BioRxiv: https://doi.org/10.1101/288567	2019	Neurological	Posterior corona radiata fractional anisotropy	0.04364	17706	C	T
4660	BioRxiv: https://doi.org/10.1101/288568	2019	Neurological	Posterior limb of internal capsule fractional anisotropy	0.02098	17706	C	T
4662	BioRxiv: https://doi.org/10.1101/288570	2019	Neurological	Retrolenticular part of internal capsule fractional anisotropy	0.03145	17706	C	T
4664	BioRxiv: https://doi.org/10.1101/288572	2019	Neurological	Superior corona radiata fractional anisotropy	0.02557	17706	C	T
4666	BioRxiv: https://doi.org/10.1101/288574	2019	Neurological	Superior longitudinal fasciculus fractional anisotropy	0.02887	17706	C	T
4672	BioRxiv: https://doi.org/10.1101/288580	2019	Neurological	Body of corpus callosum axial diusivities	0.04078	17706	T	C
4677	BioRxiv: https://doi.org/10.1101/288585	2019	Neurological	Fornix (column and body of fornix) axial diusivities	0.008243	17706	C	T
4682	BioRxiv: https://doi.org/10.1101/288590	2019	Neurological	Posterior limb of internal capsule axial diusivities	0.02643	17706	C	T
4699	BioRxiv: https://doi.org/10.1101/288607	2019	Neurological	Fornix (column and body of fornix) mean diusivities	0.02857	17706	C	T
4700	BioRxiv: https://doi.org/10.1101/288608	2019	Neurological	Fornix (cres) / Stria terminalis mean diusivities	0.02147	17706	T	C
4728	BioRxiv: https://doi.org/10.1101/288636	2019	Neurological	Retrolenticular part of internal capsule mode of anisotropy	0.01205	17706	C	T
4739	BioRxiv: https://doi.org/10.1101/288647	2019	Neurological	Cingulum (cingulate gyrus) radial diusivities	0.01148	17706	T	C
4743	BioRxiv: https://doi.org/10.1101/288651	2019	Neurological	Fornix (column and body of fornix) radial diusivities	0.02855	17706	C	T
4744	BioRxiv: https://doi.org/10.1101/288652	2019	Neurological	Fornix (cres) / Stria terminalis radial diusivities	0.005662	17706	T	C
4750	BioRxiv: https://doi.org/10.1101/288658	2019	Neurological	Retrolenticular part of internal capsule radial diusivities	0.04652	17706	T	C

### Sheet: rs12951067-LINC01982
atlas ID	PMID	Year	Domain	Trait	P-value	N	EA	NEA
42	27864402	2016	Activities	Self-rated health	6.87274e-05	111749	T	C
3190	31427789	2019	Mortality	Number of self-reported non-cancer illnesses	1.11e-05	386581	T	C
3219	31427789	2019	Activities	Time spent watching television (TV)	8.461e-07	365236	T	C
3229	31427789	2019	Psychiatric	Getting up in morning	8.752e-05	385494	C	T
3283	31427789	2019	Social Interactions	Number of full sisters	8.86e-05	380122	T	C
3300	31427789	2019	Psychiatric	Frequency of tiredness / lethargy in last 2 weeks	4.25e-05	375053	T	C
3307	31427789	2019	Activities	Overall health rating	2.992e-08	384850	C	T
3319	31427789	2019	Respiratory	Wheeze or whistling in the chest in last year	0.0002227	379150	T	C
3320	31427789	2019	Respiratory	Chest pain or discomfort	4.612e-05	382525	T	C
3415	31427789	2019	Cognitive	Reaction time test - Mean time to correctly identify matches	0.0002054	383748	T	C
3571	31427789	2019	Neurological	Pain type(s) experienced in last month: Neck or shoulder pain	5.915e-09	385698	T	C
3791	30804565	2019	Psychiatric	Ease of getting up in the morning	9.929e-05	385949	C	T
4070	BioRxiv: https://doi.org/10.1101/261081	2018	Psychiatric	Ever smoker	1.097e-06	518633	T	C
4314	30643251	2019	Psychiatric	Ever smoked regulary	2.78e-05	262990	T	C
4363	29899525	2018	Activities	Strenuous sports or other exercises	0.00022	350492	C	T
4378	30940143	2019	Cardiovascular	High blood pressure	5.8e-05	458554	T	C
2	30478444	2019	Psychiatric	Attention deficit hyperactivity disorder	0.01649	53293	T	C
19	20418890	2010	Psychiatric	Ever versus never beeing a regular smoker	0.02325	74035	T	C
40	27046643	2016	Cognitive	Reaction time	0.0172181	111483	T	C
41	27046643	2016	Environment	Educational attainment	0.0261408	111114	C	T
45	28194004	2018	Psychiatric	Self-reported tiredness	0.000671383	108976	T	C
52	27798627	2016	Reproduction	Number of children ever born (male)	0.02564	103909	NA	NA
53	27225129	2016	Environment	Educational attainment	0.003705	328917	C	T
55	27089181	2016	Psychiatric	Neuroticism	0.0463	170911	T	C
115	22982992	2012	Metabolic	Variability of Body Mass Index	0.0063	133154	C	T
120	23563607	2013	Metabolic	Obesity class 1	0.031	98697	C	T
123	23563607	2013	Metabolic	Overweight	0.049	158855	C	T
125	23754948	2013	Metabolic	Body Mass Index (female)	0.02	72397	C	T
137	23754948	2013	Metabolic	Weight (female)	0.036	72378	C	T
175	25673412	2015	Metabolic	Waist circumference (male, adjusted for BMI)	0.024	104079	C	T
176	25673412	2015	Metabolic	Waist circumference (male, adjusted for BMI)	0.024	109678	C	T
367	24816252	2014	Metabolic	Amino acid::Alanine and aspartate metabolism::N-acetylalanine	0.02713	7720	T	C
413	24816252	2014	Metabolic	Amino acid::Urea cycle; arginine-, proline-, metabolism::dimethylarginine (SDMA + ADMA)	0.005856	7347	C	T
436	24816252	2014	Metabolic	Carbohydrate::Fructose, mannose, galactose, starch, and sucrose metabolism::fructose	0.04445	7781	C	T
448	24816252	2014	Metabolic	Cofactors and vitamins::Ascorbate and aldarate metabolism::threonate	0.003871	7782	C	T
457	24816252	2014	Metabolic	Cofactors and vitamins::Vitamin B6 metabolism::pyridoxate	0.008602	7703	T	C
465	24816252	2014	Metabolic	Lipid::Bile acid metabolism::deoxycholate	0.0005733	5194	T	C
474	24816252	2014	Metabolic	Lipid::Bile acid metabolism::ursodeoxycholate	0.02382	5477	T	C
475	24816252	2014	Metabolic	Lipid::Carnitine metabolism::2-tetradecenoyl carnitine	0.0226	6998	T	C
476	24816252	2014	Metabolic	Lipid::Carnitine metabolism::3-dehydrocarnitine*	0.04757	7809	T	C
527	24816252	2014	Metabolic	Lipid::Long chain fatty acid::pentadecanoate (15:0)	0.03716	7502	C	T
565	24816252	2014	Metabolic	Lipid::Monoacylglycerol::1-stearoylglycerol (1-monostearin)	0.01167	6965	C	T
567	24816252	2014	Metabolic	Lipid::Sphingolipid::palmitoyl sphingomyelin	0.02056	7814	C	T
596	24816252	2014	Metabolic	Peptide::Dipeptide::pro-hydroxy-pro	0.005377	7787	C	T
607	24816252	2014	Metabolic	Peptide::gamma-glutamyl::gamma-glutamylthreonine*	0.02083	4016	T	C
614	24816252	2014	Metabolic	Xenobiotics::Benzoate metabolism::4-hydroxyhippurate	0.02069	4368	T	C
618	24816252	2014	Metabolic	Xenobiotics::Benzoate metabolism::hippurate	0.03031	7806	C	T
619	24816252	2014	Metabolic	Xenobiotics::Chemical::glycerol 2-phosphate	0.04975	5912	C	T
642	24816252	2014	Metabolic	Xenobiotics::Xanthine metabolism::1-methylurate	0.006662	5520	C	T
643	24816252	2014	Metabolic	Xenobiotics::Xanthine metabolism::1-methylxanthine	0.02883	5504	C	T
651	24816252	2014	Metabolic	::::X-02249	0.01494	7818	C	T
652	24816252	2014	Metabolic	::::X-02269	0.04416	7701	C	T
669	24816252	2014	Metabolic	::::X-06267	0.02695	7075	C	T
674	24816252	2014	Metabolic	::::X-08402	0.01223	7726	C	T
684	24816252	2014	Metabolic	::::X-10500	0.02631	7751	C	T
686	24816252	2014	Metabolic	::::X-10510	0.002187	7792	C	T
701	24816252	2014	Metabolic	::::X-11437	0.0497	6782	T	C
714	24816252	2014	Metabolic	::::X-11491	0.01062	6584	T	C
717	24816252	2014	Metabolic	::::X-11529	0.006678	6664	T	C
750	24816252	2014	Metabolic	::::X-12040	0.0002894	559	T	C
810	24816252	2014	Metabolic	::::X-12850	0.001778	6251	T	C
811	24816252	2014	Metabolic	::::X-12851	0.03024	4808	T	C
817	24816252	2014	Metabolic	::::X-13429	0.004886	6344	T	C
825	24816252	2014	Metabolic	::::X-13619	0.01686	7791	C	T
833	24816252	2014	Metabolic	Peptide::Dipeptide::X-14189--leucylalanine	0.03101	2745	C	T
836	24816252	2014	Metabolic	Peptide::Dipeptide::X-14304--leucylalanine	0.04758	2434	C	T
844	24816252	2014	Metabolic	::::X-14632	0.02265	1703	T	C
845	24816252	2014	Metabolic	::::X-14658	0.03721	3533	T	C
846	24816252	2014	Metabolic	::::X-14662	0.001259	4212	T	C
974	27989323	2017	Immunological	Cutaneous T-cell attracting (CCL27)	0.004419	3631	T	C
1011	27989323	2017	Immunological	Tumor necrosis factor beta	0.006354	1559	T	C
1140	26961502	2016	Endocrine	Type 2 Diabetes (Dominance deviation model)	0.0029	117775	T	C
1180	27992416	2017	Neurological	Insomnia (female)	0.0306	30445	T	C
1227	28748955	2017	Mortality	Life span	0.0426987	116279	C	T
3188	31427789	2019	Cardiovascular	Pulse rate (automated reading)	0.002043	361411	T	C
3191	31427789	2019	Activities	Number of treatments/medications taken	0.0004339	386581	T	C
3192	31427789	2019	Activities	Length of time at current address	0.01079	385315	T	C
3195	31427789	2019	Environment	Average total household income before tax	0.03044	332594	C	T
3200	31427789	2019	Environment	Job involves mainly walking or standing	0.0007532	220728	T	C
3207	31427789	2019	Activities	Duration of moderate activity	0.02201	287789	T	C
3208	31427789	2019	Activities	Number of days/week of vigorous physical activity 10+ minutes	0.01634	368164	C	T
3210	31427789	2019	Activities	Usual walking pace	0.003741	384081	C	T
3216	31427789	2019	Social Interactions	Frequency of friend/family visits	0.00775	383941	T	C
3217	31427789	2019	Activities	Time spend outdoors in summer	0.0002298	350364	T	C
3218	31427789	2019	Activities	Time spent outdoors in winter	0.001631	304316	T	C
3223	31427789	2019	Activities	Length of mobile phone use	0.02632	381616	T	C
3230	31427789	2019	Psychiatric	Morning/evening person (chronotype)	0.001191	345148	T	C
3232	31427789	2019	Neurological	Sleeplessness / insomnia	0.0014	386078	T	C
3235	31427789	2019	Psychiatric	Current tobacco smoking	0.01832	386150	T	C
3236	31427789	2019	Psychiatric	Past tobacco smoking	0.001959	355594	T	C
3242	31427789	2019	Nutritional	Fresh fruit intake	0.04664	372901	C	T
3244	31427789	2019	Nutritional	Oily fish intake	0.0002978	384554	C	T
3256	31427789	2019	Nutritional	Coffee intake	0.01201	358093	T	C
3257	31427789	2019	Nutritional	Hot drink temperature	0.001844	382329	C	T
3269	31427789	2019	Activities	Breastfed as a baby	0.01318	293760	C	T
3282	31427789	2019	Social Interactions	Number of full brothers	0.01722	380062	T	C
3308	31427789	2019	Mortality	Long-standing illness, disability or infirmity	0.03085	377498	T	C
3313	31427789	2019	Ear, Nose, Throat	Hearing difficulty/problems	0.01633	370713	T	C
3314	31427789	2019	Ear, Nose, Throat	Hearing difficulty/problems with background noise	0.002764	378722	T	C
3326	31427789	2019	Social Interactions	Number of children fathered (male)	0.0371	176258	T	C
3332	31427789	2019	Activities	Taking other prescription medications	0.004014	385236	T	C
3341	31427789	2019	Reproduction	Number of live births (female)	0.01396	208434	T	C
3343	31427789	2019	Reproduction	Age at first live birth (female)	0.04448	141051	C	T
3354	31427789	2019	Psychiatric	Age stopped smoking	0.007427	94873	T	C
3366	31427789	2019	Reproduction	Age at menopause (last menstrual period) (female)	0.04393	119160	C	T
3379	31427789	2019	Cardiovascular	Diastolic Blood Pressure (automated reading)	0.01649	361411	T	C
3380	31427789	2019	Cardiovascular	Systolic Blood Pressure (automated reading)	0.001353	361402	T	C
3387	31427789	2019	Activities	Health satisfaction	0.0002782	128745	C	T
3399	31427789	2019	Ear, Nose, Throat	Tinnitus	0.0103	126851	T	C
3402	31427789	2019	Cognitive	Fluid intelligence test - FI3 : word interpolation	0.002995	124929	C	T
3424	31427789	2019	Cognitive	Symbol digit substitution test - Number of symbol digit matches made correctly	0.02178	95669	C	T
3425	31427789	2019	Psychiatric	Ever smoked	0.01978	385013	T	C
3432	31427789	2019	Cognitive	Symbol digit substitution test - Number of symbol digit matches attempted	0.01194	95669	C	T
3434	31427789	2019	Cognitive	Numeric memory test - Maximum digits remembered correctly	0.00576	89799	T	C
3438	31427789	2019	Respiratory	Doctor diagnosed asthma	0.02568	97640	T	C
3478	31427789	2019	Activities	Own or rent accommodation lived in: Rent - from local authority, local council, housing association	0.02063	383032	T	C
3480	31427789	2019	Nutritional	Milk type used: Full cream	0.01262	373135	T	C
3484	31427789	2019	Nutritional	Spread type: Butter/spreadable butter	0.01284	344582	C	T
3485	31427789	2019	Nutritional	Bread type: White	0.0003673	372617	T	C
3487	31427789	2019	Nutritional	Bread type: Wholemeal or wholegrain	0.01609	372617	C	T
3493	31427789	2019	Nutritional	Coffee type: Instant coffee	0.04255	303811	T	C
3510	31427789	2019	Psychiatric	Reason for reducing amount of alcohol drunk: Health precaution	0.02964	142645	C	T
3522	31427789	2019	Environment	Current employment status: Unable to work because of sickness or disability	0.01685	385138	T	C
3527	31427789	2019	Environment	Transport type for commuting to job workplace: Cycle	0.002585	205217	C	T
3528	31427789	2019	Nutritional	Never eat eggs, dairy, wheat, sugar: Eggs or foods containing eggs	0.04251	384986	T	C
3532	31427789	2019	Environment	Mental health - Illness, injury, bereavement, stress in last 2 years: Serious illness, injury or assault to yourself	0.01211	383913	T	C
3534	31427789	2019	Environment	Mental health - Illness, injury, bereavement, stress in last 2 years: Death of a close relative	0.005862	383913	T	C
3547	31427789	2019	Body Structures	Mouth/teeth dental problems: Loose teeth	0.02881	385026	T	C
3549	31427789	2019	Body Structures	Mouth/teeth dental problems: Dentures	0.008273	385026	T	C
3551	31427789	2019	Cardiovascular	Vascular/heart problems diagnosed by doctor: High blood pressure	0.001773	385699	T	C
3553	31427789	2019	Respiratory	Blood clot, DVT, bronchitis, emphysema, asthma, rhinitis, eczema, allergy diagnosed by doctor: Hayfever, allergic rhinitis or eczema	0.0003973	385822	T	C
3555	31427789	2019	Activities	Medication for cholesterol, blood pressure, diabetes, or take exogenous hormones: Blood pressure medication	0.03505	207533	T	C
3558	31427789	2019	Activities	Medication for pain relief, constipation, heartburn: Ibuprofen (e.g. Nurofen)	0.0008202	382089	T	C
3559	31427789	2019	Activities	Medication for pain relief, constipation, heartburn: Paracetamol	0.0003962	382089	T	C
3560	31427789	2019	Activities	Medication for pain relief, constipation, heartburn: Omeprazole (e.g. Zanprol)	0.04202	382089	T	C
3570	31427789	2019	Neurological	Pain type(s) experienced in last month: Headache	0.001151	385698	T	C
3572	31427789	2019	Neurological	Pain type(s) experienced in last month: Back pain	0.0004229	385698	T	C
3573	31427789	2019	Neurological	Pain type(s) experienced in last month: Stomach or abdominal pain	0.001361	385698	T	C
3576	31427789	2019	Social Interactions	Social support - Leisure/social activities: Sports club or gym	0.000408	385280	C	T
3579	31427789	2019	Social Interactions	Social support - Leisure/social activities: Adult education class	0.002149	385280	C	T
3584	31427789	2019	Activities	Types of transport used (excluding work): Cycle	0.002366	384551	C	T
3586	31427789	2019	Activities	Types of physical activity in last 4 weeks: Other exercises (eg: swimming, cycling, keep fit, bowling)	0.0002517	384450	C	T
3587	31427789	2019	Activities	Types of physical activity in last 4 weeks: Strenuous sports	0.02358	384450	C	T
3597	31427789	2019	Cardiovascular	Non-cancer illness code, self-reported: hypertension	0.02092	289307	T	C
3600	31427789	2019	Gastrointestinal	Non-cancer illness code, self-reported: gastro-oesophageal reflux (gord) / gastric reflux	0.007778	289307	T	C
3608	31427789	2019	Metabolic	Non-cancer illness code, self-reported: high cholesterol	0.04148	289307	T	C
3613	31427789	2019	Activities	Treatment/medication code: simvastatin	0.0421	280443	T	C
3619	31427789	2019	Activities	Treatment/medication code: ibuprofen	0.009785	280443	T	C
3627	31427789	2019	Activities	Treatment/medication code: paracetamol	0.001257	280443	T	C
3632	31427789	2019	Environment	Illnesses of father: Chronic bronchitis/emphysema	0.004347	355137	T	C
3633	31427789	2019	Environment	Illnesses of father: High blood pressure	0.01135	355137	T	C
3638	31427789	2019	Environment	Illnesses of mother: Heart disease	0.03955	367939	T	C
3649	31427789	2019	Environment	Illnesses of siblings: Stroke	0.02177	309116	T	C
3651	31427789	2019	Environment	Illnesses of siblings: High blood pressure	0.0002885	309116	T	C
3653	31427789	2019	Environment	Illnesses of siblings: Severe depression	0.01708	309116	T	C
3654	31427789	2019	Psychiatric	Smoking status: Never	0.0005655	384964	C	T
3661	31427789	2019	Neoplasms	Cancer register - Histology of cancer tumour: Adenocarcinoma, NOS	0.01822	60655	T	C
3670	31427789	2019	Gastrointestinal	Diagnoses - main ICD10: K29 Gastritis and duodenitis	0.005011	300791	T	C
3672	31427789	2019	Gastrointestinal	Diagnoses - main ICD10: K52 Other and unsp noninfective gastroenteritis and colitis	0.04815	300791	T	C
3680	31427789	2019	Endocrine	Diagnoses - main ICD10: N39 Other disorders of urinary system	0.03703	300791	T	C
3683	31427789	2019	Metabolic	Diagnoses - main ICD10: R19 Oth symptoms and signs involving the dgstv sys and abdomen	0.04421	300791	T	C
3696	31427789	2019	Gastrointestinal	Diagnoses - secondary ICD10: K21 Gastro-esophageal reflux disease	0.008857	244890	T	C
3697	31427789	2019	Gastrointestinal	Diagnoses - secondary ICD10: K29 Gastritis and duodenitis	0.01728	244890	T	C
3703	31427789	2019	Mortality	Diagnoses - secondary ICD10: Y83 Surgical operation and other surgical procedures as the cause of abnormal reaction of the patient, or later complication, without mention of misadventure at the time of the procedure	0.008165	244890	T	C
3713	31427789	2019	Mortality	Diagnoses - secondary ICD10: Z88 Allergy status to drug/meds/biol subst	0.01423	244890	T	C
3728	31427789	2019	Psychiatric	Anxiety - Ever worried more than most people would in similar situation	0.03938	106215	T	C
3738	31427789	2019	Psychiatric	Depression - Lifetime number of depressed periods	0.005579	57986	T	C
3744	31427789	2019	Psychiatric	Cannabis use - Ever taken cannabis	0.02454	126632	C	T
3777	31427789	2019	Psychiatric	Traumatic events - Diagnosed with life-threatening illness	0.04255	126333	T	C
3781	31427789	2019	Psychiatric	Depression - Trouble falling asleep	0.03432	48926	T	C
3785	29942086	2018	Cognitive	Intelligence	0.008957	269867	C	T
3788	30804565	2019	Neurological	Insomnia (female)	0.005005	177817	T	C
3789	30804565	2019	Psychiatric	Morningness	0.001407	345552	C	T
3793	30804565	2019	Psychiatric	Sleep duration	0.04953	384317	C	T
3848	27863252	2016	Immunological	Lymphocyte count (two-way meta)	0.0104601	132452	T	C
3853	27863252	2016	Immunological	Monocyte count (two-way meta)	0.00173845	131544	T	C
3868	27863252	2016	Immunological	White blood cell count (two-way meta)	0.0216427	131969	T	C
3889	27863252	2016	Immunological	Monocyte count (three-way meta)	0.04946	170721	T	C
3901	27863252	2016	Immunological	Red cell distribution width (three-way meta)	0.01829	171529	C	T
3914	28073927	2017	Ophthalmological	Disc area	0.03328	29811	T	C
3915	28073927	2017	Ophthalmological	Disc area	0.007989	22504	T	C
3941	28892062	2017	Metabolic	Body Mass Index (female)	0.03345	72390	T	C
3950	28931804	2017	Neurological	Amyotrophic lateral sclerosis (logistic)	0.03137	4084	T	C
3951	28931804	2017	Neurological	Amyotrophic lateral sclerosis (LMM)	0.0352398	4084	T	C
4039	29906448	2018	Psychiatric	Bipolar disorder	0.01345	74194	T	C
4066	30038396	2018	Environment	Educational attainment	0.00102	766345	C	T
4071	BioRxiv: https://doi.org/10.1101/261081	2018	Reproduction	Number of sexual partners	0.006896	370711	C	T
4092	29844566	2018	Cognitive	Reaction time	0.0005626	330069	T	C
4122	29403010	2018	Metabolic	Gamma-glutamyl transferase	0.006922	118309	T	C
4162	30531953	2018	Neurological	Focal Epilepsy, other lesion	0.0032	26969	T	C
4173	29970889	2018	Social Interactions	Social support - Leisure/social activities: Sports club or gym	0.00042	452302	C	T
4210	31152163	2019	Metabolic	Chronic kidney disease	0.04976	480698	C	T
4216	31015401	2019	Environmental	Drugs for peptic ulcer and gastro-oesophageal reflux disease (GORD)	0.006	132367	T	C
4219	31015401	2019	Environmental	Vasodilators used in cardiac diseases	0.025	242659	T	C
4228	31015401	2019	Environmental	Anti-inflammatory and antirheumatic products, non-steroids	0.0023	164520	T	C
4230	31015401	2019	Environmental	Opioids	0.029	78808	T	C
4232	31015401	2019	Environmental	Anilides	0.032	179810	T	C
4245	30980028	2019	Cognitive	Left handed	0.0172822	331037	C	T
4250	30952852	2019	Psychiatric	L5 timing	0.0022	85205	T	C
4256	30952852	2019	Psychiatric	Sleep midpoint	0.0023	84810	T	C
4259	30946739	2019	Activities	Facial attractiveness (female-coder, male samples)	0.04245	1792	C	T
4274	30846698	2019	Psychiatric	Short sleep	0.024	411934	T	C
4290	30804566	2019	Neurological	Frequent insomnia symptoms	0.0004	237627	T	C
4294	30696823	2019	Psychiatric	Chronotype	0.0031	449732	C	T
4295	30696823	2019	Psychiatric	Morning person (binary)	0.0091	403195	C	T
4297	30677029	2019	Metabolic	Extreme obesity (childhood)	0.01363	7916	T	C
4298	30677029	2019	Metabolic	Thin vs extreme obese	0.04737	2927	T	C
4303	30664634	2019	Metabolic	Legs-leg fat ratio (male)	0.02222	167431	T	C
4305	30664634	2019	Metabolic	Trunk-trunk fat ratio (male)	0.03246	167431	C	T
4306	30664634	2019	Metabolic	Trunk-trunk fat ratio (female)	0.04121	195068	C	T
4337	30531941	2018	Psychiatric	Sleep durataion	0.038	91105	C	T
4338	30531941	2018	Psychiatric	Sleep durataion (conditioning sex and BMI)	0.039	91105	C	T
4364	29899525	2018	Activities	Vigorous physical activity	0.0023	261055	C	T
4376	30367059	2018	Endocrine	Hypothyroidism	0.03247	53423	T	C
4377	30940143	2019	Cardiovascular	Resting heart rate	0.0017	458969	T	C
4433	30053915	2018	Cell	Mumps IgG levels	0.0496835	921	T	C
4452	31676860	2019	Neurological	Left isthmus cingulate	0.02051	19629	T	C
4496	31676860	2019	Neurological	Right posterior cingulate	0.0199	19629	T	C
4597	31676860	2019	Neurological	Right posterior cingulate	0.02387	21821	T	C
4648	BioRxiv: https://doi.org/10.1101/288556	2019	Neurological	Anterior limb of internal capsule fractional anisotropy	0.01725	17706	C	T
4714	BioRxiv: https://doi.org/10.1101/288622	2019	Neurological	Anterior limb of internal capsule mode of anisotropy	0.01799	17706	C	T

### Sheet: SLC39A8
atlas ID	PMID	Year	Domain	Trait	P-value	N
4074	30239722	2018	Metabolic	Body Mass Index	4.0789e-14	806834
3187	31427789	2019	Skeletal	Standing height	3.7021e-13	385748
4043	30124842	2018	Skeletal	Height	4.4067e-13	693529
4044	30124842	2018	Metabolic	Body Mass Index	2.9649e-12	681275
3435	31427789	2019	Metabolic	Body Mass Index	6.176e-12	385336
3445	31427789	2019	Metabolic	Impedance measures - Body Mass Index (BMI)	1.1795e-11	379831
3464	31427789	2019	Metabolic	Impedance measures - Arm fat percentage (left)	1.3555e-10	379699
3460	31427789	2019	Metabolic	Impedance measures - Arm fat percentage (right)	1.9669e-10	379752
4075	30239722	2018	Metabolic	Body Mass Index (male)	2.4322e-10	374756
3530	31427789	2019	Nutritional	Never eat eggs, dairy, wheat, sugar: Sugar or foods/drinks containing sugar	1.0757e-09	384986
3379	31427789	2019	Cardiovascular	Diastolic Blood Pressure (automated reading)	1.3179e-09	361411
4067	30038396	2018	Cognitive	Cognitive performance	4.0955e-09	257828
3186	31427789	2019	Metabolic	Hip circumference	1.2576e-08	385887
3469	31427789	2019	Metabolic	Impedance measures - Trunk fat mass	1.3569e-08	379578
3461	31427789	2019	Metabolic	Impedance measures - Arm fat mass (right)	1.371e-08	379725
3441	31427789	2019	Metabolic	Impedance measures - Body fat percentage	1.3865e-08	379615
3785	29942086	2018	Cognitive	Intelligence	1.5644e-08	269867
3442	31427789	2019	Metabolic	Impedance measures - Whole body fat mass	2.4618e-08	379203
4076	30239722	2018	Metabolic	Body Mass Index (female)	3.4238e-08	434794
3531	31427789	2019	Nutritional	Never eat eggs, dairy, wheat, sugar: I eat all of the above	3.4335e-08	384986
4378	30940143	2019	Cardiovascular	High blood pressure	3.9765e-08	458554
3465	31427789	2019	Metabolic	Impedance measures - Arm fat mass (left)	4.0619e-08	379663
3468	31427789	2019	Metabolic	Impedance measures - Trunk fat percentage	4.2983e-08	379600
3448	31427789	2019	Metabolic	Impedance measures - Impedance of leg (right)	4.5625e-08	379813
3449	31427789	2019	Metabolic	Impedance measures - Impedance of leg (left)	6.079e-08	379807
3726	31427789	2019	Psychiatric	Frequency of consuming six or more units of alcohol	8.7223e-08	116394
3436	31427789	2019	Metabolic	Weight	1.1037e-07	385473
4166	30108127	2018	Metabolic	Body Mass Index	1.1703e-07	334487
3440	31427789	2019	Metabolic	Impedance measures - Weight	1.9541e-07	379840
3339	31427789	2019	Reproduction	Age when periods started (menarche) (female)	2.3726e-07	202636
4317	30643251	2019	Psychiatric	Drinks per day	2.4291e-07	537349
3456	31427789	2019	Metabolic	Impedance measures - Leg fat percentage (left)	3.2037e-07	379786
3718	31427789	2019	Psychiatric	Amount of alcohol drunk on a typical drinking day	3.6745e-07	116163
4069	BioRxiv: https://doi.org/10.1101/261081	2018	Psychiatric	Drinks per week	4.7519e-07	414343
3457	31427789	2019	Metabolic	Impedance measures - Leg fat mass (left)	5.6726e-07	379783
3452	31427789	2019	Metabolic	Impedance measures - Leg fat percentage (right)	8.0346e-07	379806
3453	31427789	2019	Metabolic	Impedance measures - Leg fat mass (right)	8.0684e-07	379802
3459	31427789	2019	Metabolic	Impedance measures - Leg predicted mass (left)	9.7365e-07	379761
3413	31427789	2019	Cognitive	Fluid intelligence score	1.1229e-06	125935
3458	31427789	2019	Metabolic	Impedance measures - Leg fat-free mass (left)	1.3151e-06	379766
4307	30664745	2019	Skeletal	Osteoarthritis	1.8213e-06	455221
4274	30846698	2019	Psychiatric	Short sleep	1.9819e-06	411934
3412	31427789	2019	Skeletal	Sitting height	2.2609e-06	385393
3455	31427789	2019	Metabolic	Impedance measures - Leg predicted mass (right)	2.7621e-06	379793
4302	30664634	2019	Metabolic	Arms-arm fat ratio (female)	3.0493e-06	195068
3454	31427789	2019	Metabolic	Impedance measures - Leg fat-free mass (right)	3.1257e-06	379793
4093	29844566	2018	Cognitive	Verbal-numerical reasoning	4.4565e-06	168033
3446	31427789	2019	Metabolic	Impedance measures - Basal metabolic rate	5.8504e-06	379821
142	25282103	2014	Skeletal	Height	7.0657e-06	253288
71	24097068	2013	Metabolic	High-density lipoprotein cholesterol	9.8746e-06	188577
4080	30239722	2018	Metabolic	Waist-hip ratio (adjusted for BMI)	1.0703e-05	694649
3470	31427789	2019	Metabolic	Impedance measures - Trunk fat-free mass	1.9302e-05	379507
3287	31427789	2019	Psychiatric	Sensitivity / hurt feelings	2.0252e-05	375272
3471	31427789	2019	Metabolic	Impedance measures - Trunk predicted mass	2.1778e-05	379469
209	28530673	2017	Cognitive	Intelligence	2.3894e-05	78308
4348	30525989	2018	Cardiovascular	Coronary artery disease and high-density lipoprotein cholesterol (bivariate)	2.5529e-05	735838
3444	31427789	2019	Metabolic	Impedance measures - Whole body water mass	2.5864e-05	379835
3467	31427789	2019	Metabolic	Impedance measures - Arm predicted mass (left)	2.764e-05	379638
3498	31427789	2019	Dermatological	Hair colour (natural, before greying): Dark brown	2.981e-05	385603
146	25673413	2015	Metabolic	Body Mass Index	3.4174e-05	236231
3443	31427789	2019	Metabolic	Impedance measures - Whole body fat-free mass	3.8345e-05	379804
3463	31427789	2019	Metabolic	Impedance measures - Arm predicted mass (right)	4.514e-05	379716
143	25673413	2015	Metabolic	Body Mass Index	4.5555e-05	234069
4160	30531953	2018	Neurological	Focal Epilepsy, hippocampal sclerosis (HS)	4.7646e-05	24927
4272	30846698	2019	Psychiatric	Sleep duration	4.8707e-05	446118
3462	31427789	2019	Metabolic	Impedance measures - Arm fat-free mass (right)	6.4029e-05	379723
3466	31427789	2019	Metabolic	Impedance measures - Arm fat-free mass (left)	6.4926e-05	379653
4351	30573740	2018	Dermatological	Male pattern baldness (BOLT LMM infinitesimal mixed model)	6.8995e-05	205327
3602	31427789	2019	Endocrine	Non-cancer illness code, self-reported: hypothyroidism/myxoedema	6.9172e-05	289307
3497	31427789	2019	Dermatological	Hair colour (natural, before greying): Light brown	7.1753e-05	385603
2027	25390077	2015	Reproduction	Cryptorchidism (group 1)	8.0087e-05	2331
4352	30573740	2018	Dermatological	Male pattern baldness (BOLT LMM non-infinitesimal mixed model)	8.7194e-05	205327
4226	31015401	2019	Environmental	Thyroid preparations	9.1869e-05	305582
780	24816252	2014	Metabolic	::::X-12456	9.6369e-05	4774
3994	29500382	2018	Psychiatric	Sensitivity / hurt feelings (HURT)	0.00010072	264144
3185	31427789	2019	Metabolic	Waist circumference	0.00011908	385932
2029	28067908	2017	Gastrointestinal	Crohn's Disease	0.00012277	40266
4082	30239722	2018	Metabolic	Waist-hip ratio (adjusted for BMI, female)	0.00013471	379501
3259	31427789	2019	Nutritional	Major dietary changes in the last 5 years	0.00013579	385587
4132	29403010	2018	Immunological	Basophil count	0.00014137	62076
31	21173776	2012	Psychiatric	Conscientiousness (NEO-FFI)	0.00016196	17375
3210	31427789	2019	Activities	Usual walking pace	0.0001793	384081
3447	31427789	2019	Metabolic	Impedance measures - Impedance of whole body	0.00019117	379792
3982	29483656	2018	Psychiatric	Schizophrenia	0.00019129	105318
3276	31427789	2019	Activities	Facial ageing	0.00020624	354097
3380	31427789	2019	Cardiovascular	Systolic Blood Pressure (automated reading)	0.0002181	361402
4634	31676860	2019	Neurological	Right cerebellum white matter	0.00023084	21821
4363	29899525	2018	Activities	Strenuous sports or other exercises	0.00029881	350492
3862	27863252	2016	Immunological	Platelet distribution width (two-way meta)	0.00031137	127171
3200	31427789	2019	Environment	Job involves mainly walking or standing	0.00033564	220728
3212	31427789	2019	Activities	Frequency of walking for pleasure in last 4 weeks	0.00035058	275324
3650	31427789	2019	Environment	Illnesses of siblings: Breast cancer	0.00035727	309116
3597	31427789	2019	Cardiovascular	Non-cancer illness code, self-reported: hypertension	0.00036463	289307
3903	27863252	2016	Immunological	Reticulocyte fraction of red cells (three-way meta)	0.00039709	170690
145	25673413	2015	Metabolic	Body Mass Index (female)	0.00047236	132115
4641	31676860	2019	Neurological	Right accumbens area	0.00052413	21821
90	26604143	2016	Metabolic	Body Mass Index - Child	0.00054949	35668
1193	21102463	2010	Gastrointestinal	Crohn's Disease	0.00056617	21447
3492	31427789	2019	Nutritional	Coffee type: Decaffeinated coffee (any type)	0.00056869	303811
3431	31427789	2019	Cognitive	Fluid intelligence test - Fluid intelligence score	0.00056949	99739
3879	27863252	2016	Immunological	Hematocrit (three-way meta)	0.00057007	173039
1186	19060906	2009	Metabolic	Triglycerides cholesterol	0.00058946	19840
2947	28240269	2017	Cell	PPP3CA PPP3R1 - Calcineurin	0.0005932	1000
3324	31427789	2019	Reproduction	Relative age of first facial hair (male)	0.00060418	171805
3551	31427789	2019	Cardiovascular	Vascular/heart problems diagnosed by doctor: High blood pressure	0.00064422	385699
3219	31427789	2019	Activities	Time spent watching television (TV)	0.00064926	365236
4533	31676860	2019	Neurological	Right cerebellum white matter	0.00067163	19629
4621	31676860	2019	Neurological	Left cerebellum white matter	0.00067448	21821
3575	31427789	2019	Neurological	Pain type(s) experienced in last month: Knee pain	0.00075612	385698
2005	22377632	2012	Reproduction	Maternal transmission distortion	0.00087731	4728
2006	22377632	2012	Reproduction	Paternal transmission distortion	0.00087731	4728
4313	30643251	2019	Psychiatric	Age of initiation of regular smoking	0.00088241	632802
147	26426971	2015	Metabolic	Body Mass Index (male > 50 yrs)	0.00088774	74324
2007	22377632	2012	Reproduction	Parental transmission distortion	0.00096477	4728
3843	27863252	2016	Immunological	Hematocrit (two-way meta)	0.0010301	132699
68	26192919	2015	Gastrointestinal	Crohn's Disease	0.0010324	20883
3965	28990592	2017	Reproduction	Gestational weight gain (offspring, total)	0.0010847	8625
4462	31676860	2019	Neurological	Left pars triangularis	0.001086	19629
1142	27494321	2016	Psychiatric	Sleep duration	0.0011077	128266
3625	31427789	2019	Activities	Treatment/medication code: levothyroxine sodium	0.0011355	280443
4068	BioRxiv: https://doi.org/10.1101/261081	2018	Activities	Automobile speeding propensity	0.0011479	404291
3902	27863252	2016	Immunological	Reticulocyte count (three-way meta)	0.0012944	170641
3270	31427789	2019	Metabolic	Comparative body size at age 10	0.0013641	379749
1486	17903299	2007	Metabolic	Mean triglycerides from exam 1-7 (FBAT, adjusted for age and sex)	0.0013744	1087
4540	31676860	2019	Neurological	Right accumbens area	0.0013964	19629
4628	31676860	2019	Neurological	Left accumbens area	0.0014535	21821
3571	31427789	2019	Neurological	Pain type(s) experienced in last month: Neck or shoulder pain	0.0015051	385698
3208	31427789	2019	Activities	Number of days/week of vigorous physical activity 10+ minutes	0.0015125	368164
3271	31427789	2019	Skeletal	Comparative height size at age 10	0.0015167	380167
4527	31676860	2019	Neurological	Left accumbens area	0.0015167	19629
4563	31676860	2019	Neurological	Left pars triangularis	0.0017551	21821
4749	BioRxiv: https://doi.org/10.1101/288657	2019	Neurological	Posterior thalamic radiation (include optic radiation) radial diusivities	0.0018091	17706
4210	31152163	2019	Metabolic	Chronic kidney disease	0.0018169	480698
3300	31427789	2019	Psychiatric	Frequency of tiredness / lethargy in last 2 weeks	0.0019322	375053
3191	31427789	2019	Activities	Number of treatments/medications taken	0.0019795	386581
3898	27863252	2016	Immunological	Platelet distribution width (three-way meta)	0.0020065	164433
1797	17903306	2007	Cardiovascular	RR interval (female, cohort exam 11 offspring exam 1, GEE, adjusted for age nad RR)	0.0020873	1051
4175	30048462	2018	Skeletal	Heel bone mineral density	0.0020965	394929
3424	31427789	2019	Cognitive	Symbol digit substitution test - Number of symbol digit matches made correctly	0.0021207	95669
1698	17903292	2007	Endocrine	Dehydroepiandrosterone sulfate (at exam 3, FBAT, adjusted for age and sex)	0.0021477	850
4520	31676860	2019	Neurological	Left cerebellum white matter	0.0021546	19629
150	26426971	2015	Metabolic	Body Mass Index (female <= 50 yrs)	0.0021576	41386
3686	31427789	2019	Endocrine	Diagnoses - secondary ICD10: E11 Type 2 diabetes mellitus	0.0022218	244890
2021	23143601	2012	Neoplasms	Squamous cell (adjusted for age)	0.0023097	8881
489	24816252	2014	Metabolic	Lipid::Essential fatty acid::docosapentaenoate (n3 DPA; 22:5n3)	0.0023644	7821
4542	31676860	2019	Neurological	Right vessel	0.0023851	19629
3418	31427789	2019	Cognitive	Fluid intelligence test - Number of fluid intelligence questions attempted within time limit	0.0024076	125935
4392	29855537	2018	Reproduction	Menstrual pain medicine use	0.0024736	11348
697	24816252	2014	Metabolic	::::X-11381	0.0026691	7753
3793	30804565	2019	Psychiatric	Sleep duration	0.0026741	384317
1977	17903295	2007	Muscular	Hand grip (at offspring exam 7 cohort exam 27, GEE)	0.0026868	764
4308	30664745	2019	Skeletal	Osteoarthritis of hit or knee	0.0027272	417596
3382	31427789	2019	Cognitive	Prospective memory test - Duration screen displayed	0.002751	128912
3228	31427789	2019	Psychiatric	Sleep duration	0.0027651	384225
3719	31427789	2019	Psychiatric	Ever had known person concerned about, or recommended reduction of alcohol consumption	0.0027699	126613
3273	31427789	2019	Dermatological	Skin colour	0.0029885	381433
3306	31427789	2019	Reproduction	Ever had same-sex intercourse	0.0029899	349459
3607	31427789	2019	Skeletal	Non-cancer illness code, self-reported: osteoarthritis	0.0030584	289307
4703	BioRxiv: https://doi.org/10.1101/288611	2019	Neurological	Posterior corona radiata mean diusivities	0.0031239	17706
3800	19853236	2009	Immunological	Total blood hemoglobin	0.0032732	5950
3587	31427789	2019	Activities	Types of physical activity in last 4 weeks: Strenuous sports	0.0032874	384450
3432	31427789	2019	Cognitive	Symbol digit substitution test - Number of symbol digit matches attempted	0.0033887	95669
275	25772697	2015	Immunological	CD8:%CM	0.0033952	669
118	23563607	2013	Skeletal	Extreme Height	0.0034629	16196
3867	27863252	2016	Immunological	Reticulocyte fraction of red cells (two-way meta)	0.0035653	130404
4319	30643256	2019	Activities	Life satisfaction (univariate)	0.0036192	80852
2300	28240269	2017	Cell	EDAR - Tumor necrosis factor receptor superfamily member EDAR	0.0037327	1000
3264	31427789	2019	Psychiatric	Average weekly beer plus cider intake	0.0038105	274556
3261	31427789	2019	Psychiatric	Alcohol intake frequency	0.0038576	386082
3484	31427789	2019	Nutritional	Spread type: Butter/spreadable butter	0.0040852	344582
528	24816252	2014	Metabolic	Lipid::Long chain fatty acid::stearate (18:0)	0.0041074	7803
3370	31427789	2019	Activities	Duration of other exercises	0.0042695	184806
2519	28240269	2017	Cell	FN1 - Fibronectin Fragment 4	0.0044627	1000
823	24816252	2014	Metabolic	::::X-13549	0.0046086	7330
1484	17903299	2007	Metabolic	Mean triglycerides from exam 1-7 (FBAT, adjusted for multivariable)	0.0047704	1087
144	25673413	2015	Metabolic	Body Mass Index (male)	0.004801	104666
3517	31427789	2019	Social Interactions	How are people in household related to participant: Husband, wife or partner	0.0048355	312871
1266	17903307	2007	Respiratory	Residual from predicted FEV1/FVC for latest exam (FBAT, adjusted for multiple covariates)	0.0049061	1217
3222	31427789	2019	Activities	Drive faster than motorway speed limit	0.0049185	349848
1256	17903307	2007	Respiratory	Percent predicted FEV1/FVC for latest exam (FBAT, adjusted for multiple covariates)	0.0051077	1217
1979	17903295	2007	Muscular	Hand grip (at exam 7, GEE)	0.0051388	764
394	24816252	2014	Metabolic	Amino acid::Phenylalanine & tyrosine metabolism::3-phenylpropionate (hydrocinnamate)	0.0052247	6182
2015	24369049	2014	Psychiatric	Lithium response in Bipolar I patients - Alda Scale of 4 to 5	0.0054071	294
4045	30054458	2018	Endocrine	Type 2 Diabetes	0.0054136	659256
4661	BioRxiv: https://doi.org/10.1101/288569	2019	Neurological	Posterior thalamic radiation (include optic radiation) fractional anisotropy	0.005451	17706
3802	19853236	2009	Immunological	Mean erythrocyte cell volume	0.0054594	5945
4200	31217584	2019	Skeletal	Height	0.0056965	49796
349	25772697	2015	Immunological	CD8:%TM (2)	0.0057333	669
3405	31427789	2019	Cognitive	Fluid intelligence test - FI7 : synonym	0.0057883	89892
548	24816252	2014	Metabolic	Lipid::Lysolipid::1-stearoylglycerophosphoinositol	0.0058065	7694
977	27989323	2017	Immunological	Granulocyte colony-stimulating factor	0.0058761	7904
3593	31427789	2019	Activities	Mineral and other dietary supplements: Glucosamine	0.0060314	385261
4705	BioRxiv: https://doi.org/10.1101/288613	2019	Neurological	Posterior thalamic radiation (include optic radiation) mean diusivities	0.0061106	17706
2026	22952603	2012	Psychiatric	Baseline positive affect factor score	0.006173	381
3866	27863252	2016	Immunological	Reticulocyte count (two-way meta)	0.0062985	130388
38	27046643	2016	Cognitive	Verbal-numerical reasoning	0.0063317	36035
1001	27989323	2017	Immunological	Macrophage migration inhibitory factor (glycosylation-inhibiting factor)	0.0067135	3494
1181	27992416	2017	Psychiatric	Sleep duration	0.0069604	111975
198	26631737	2016	Metabolic	Urinary albumin-to-creatinine ratio (diabetes positive)	0.0069605	5825
3801	19853236	2009	Immunological	Hematocrit	0.0069832	5947
1963	17903295	2007	Cognitive	Mean MMSE score for exam 5 and 7 (GEE, adjusted for age)	0.0070446	1038
3240	31427789	2019	Nutritional	Cooked vegetable intake	0.0071203	374858
3609	31427789	2019	Activities	Treatment/medication code: omega-3/fish oil supplement	0.0071993	280443
2421	28240269	2017	Cell	CCDC80 - Coiled-coil domain-containing protein 80	0.0072731	1000
4479	31676860	2019	Neurological	Right entorhinal	0.0074926	19629
3430	31427789	2019	Cognitive	Fluid intelligence test - FI8 : chained arithmetic	0.0075808	65220
873	27005778	2016	Metabolic	Glycerol	0.0075877	20235
72	24097068	2013	Metabolic	Triglycerides cholesterol	0.0075925	188577
3332	31427789	2019	Activities	Taking other prescription medications	0.0076909	385236
3880	27863252	2016	Immunological	Hemoglobin concentration (three-way meta)	0.0077688	172925
3852	27863252	2016	Immunological	Mean corpuscular volume (two-way meta)	0.007874	132353
973	27989323	2017	Immunological	Beta nerve growth factor	0.0079102	3531
2017	24369049	2014	Psychiatric	Lithium response in Bipolar I patients - Alda Scale of 6 to 7	0.0079315	294
3773	31427789	2019	Psychiatric	Anxiety - Recent worrying too much about different things	0.0080895	126284
2408	28240269	2017	Cell	MATN3 - Matrilin-3	0.0082014	1000
544	24816252	2014	Metabolic	Lipid::Lysolipid::1-palmitoylglycerophosphoethanolamine	0.0082783	7763
4346	30525989	2018	Cardiovascular	Coronary artery disease and triglyceride (bivariate)	0.008344	735838
1700	17903292	2007	Endocrine	Dehydroepiandrosterone sulfate (at exam 3, FBAT, adjusted for multivariable)	0.0084814	850
717	24816252	2014	Metabolic	::::X-11529	0.0085005	6664
639	24816252	2014	Metabolic	Xenobiotics::Tobacco metabolite::cotinine	0.0085047	1270
3844	27863252	2016	Immunological	Hemoglobin concentration (two-way meta)	0.0085822	132596
390	24816252	2014	Metabolic	Amino acid::Lysine metabolism::pipecolate	0.0086594	7792
1353	17903299	2007	Metabolic	Plasma Apolipoprotein C3 level (GEE, multivariate adjusted)	0.0088272	767
3491	31427789	2019	Nutritional	Cereal type: Muesli	0.0088617	319477
2016	24369049	2014	Psychiatric	Lithium response in Bipolar I patients - Alda Scale of 5 to 6	0.009189	294
4303	30664634	2019	Metabolic	Legs-leg fat ratio (male)	0.0095387	167431
1971	17903295	2007	Cognitive	MMSE score (at exam 7, GEE, adjusted for age)	0.0096614	1038
3190	31427789	2019	Mortality	Number of self-reported non-cancer illnesses	0.0098299	386581
4298	30677029	2019	Metabolic	Thin vs extreme obese	0.0098583	2927
4645	31676860	2019	Neurological	White matter	0.009888	21821
3244	31427789	2019	Nutritional	Oily fish intake	0.010065	384554
4421	30053915	2018	Immunological	Herpes simplex virus 1 seropositivity	0.01019	1000
3113	28240269	2017	Cell	IMPDH1 - Inosine-5'-monophosphate dehydrogenase 1	0.010197	1000
290	25772697	2015	Immunological	CD4:%Act(DR+)	0.010444	669
3409	31427789	2019	Environment	Education - Qualifications	0.010471	318526
630	24816252	2014	Metabolic	Xenobiotics::Food component, Plant::ergothioneine	0.010514	4453
3840	27863252	2016	Immunological	Eosinophil percentage of granulocytes (two-way meta)	0.010593	131525
2809	28240269	2017	Cell	DCTPP1 - dCTP pyrophosphatase 1	0.010735	1000
4544	31676860	2019	Neurological	White matter	0.010775	19629
4580	31676860	2019	Neurological	Right entorhinal	0.01093	21821
3576	31427789	2019	Social Interactions	Social support - Leisure/social activities: Sports club or gym	0.01106	385280
3075	28240269	2017	Cell	RTN4R - Reticulon-4 receptor	0.011174	1000
4321	30643256	2019	Psychiatric	Neuroticism (univariate)	0.011358	523783
991	27989323	2017	Immunological	Interleukin-4	0.01146	8124
1184	19060906	2009	Metabolic	High-density lipoprotein cholesterol	0.0115	19840
1961	17903295	2007	Cognitive	Mean MMSE score for exam 5 and 7 (GEE, adjusted for multivariable)	0.011524	913
631	24816252	2014	Metabolic	Xenobiotics::Food component, Plant::homostachydrine*	0.0117	3003
4279	30804560	2019	Respiratory	FVC	0.011936	400102
4309	30664745	2019	Skeletal	Osteoarthritis of hip	0.012017	393873
4643	31676860	2019	Neurological	Right vessel	0.012316	21821
4310	30664745	2019	Skeletal	Osteoarthritis of knee	0.012506	403124
2830	28240269	2017	Cell	SLPI - Antileukoproteinase	0.012567	1000
487	24816252	2014	Metabolic	Lipid::Essential fatty acid::dihomo-linolenate (20:3n3 or n6)	0.012731	7805
4081	30239722	2018	Metabolic	Waist-hip ratio (adjusted for BMI, male)	0.012875	315284
1959	17903295	2007	Cognitive	MMSE score (at exam 5, GEE, adjusted for multivariable)	0.012886	913
261	25772697	2015	Immunological	CD8:%SCM	0.013294	669
1263	17903307	2007	Respiratory	Residual from predicted FEV1 for latest exam (GEE, adjusted for multiple covariates)	0.01339	1217
1179	27992416	2017	Neurological	Insomnia (male)	0.013546	28683
985	27989323	2017	Immunological	Interleukin-17	0.013855	7760
2328	28240269	2017	Cell	CLEC4M - C-type lectin domain family 4 member M	0.013919	1000
908	27005778	2016	Metabolic	LDL diameter	0.014037	19273
2607	28240269	2017	Cell	NID2 - Nidogen-2	0.01407	1000
42	27864402	2016	Activities	Self-rated health	0.014083	111749
3754	31427789	2019	Psychiatric	Traumatic events - Felt very upset when reminded of stressful expresince in past month	0.014093	126627
4072	BioRxiv: https://doi.org/10.1101/261081	2018	Activities	First PC of the four riskly behaviours	0.014131	315894
3740	31427789	2019	Psychiatric	Depression - Depression possibly related to stressful or traumatic event	0.014742	71568
3858	27863252	2016	Immunological	Neutrophil percentage of granulocytes (two-way meta)	0.015237	131660
3635	31427789	2019	Environment	Illnesses of father: Alzheimer's disease/dementia	0.015345	355137
4396	29855537	2018	Reproduction	Menstruation quality of life impact: Agressiveness	0.015347	11348
525	24816252	2014	Metabolic	Lipid::Long chain fatty acid::palmitate (16:0)	0.015417	7800
1790	17903306	2007	Cardiovascular	QT interval (female, cohort exam 11 offspring exam 1, FBAT, adjusted for age nad RR)	0.015449	1051
1094	21909115	2011	Cardiovascular	Systolic Blood Pressure	0.015479	69395
2031	28067908	2017	Gastrointestinal	Inflammatory Bowel Disease	0.015531	59957
1373	17903299	2007	Metabolic	Total cholesterol / High-density lipoprotein cholesterol ratio (at exam 1, GEE, adjusted for multivariable)	0.015545	1060
4018	29848360	2018	Skeletal	Systemic Lupus Erythematosus	0.015588	10995
3855	27863252	2016	Immunological	Mean platelet volume (two-way meta)	0.015735	127230
4230	31015401	2019	Environmental	Opioids	0.015881	78808
3725	31427789	2019	Psychiatric	Frequency of drinking alcohol	0.016002	126656
1508	17903299	2007	Metabolic	Triglycerides (at exam 6, FBAT, adjusted for age and sex)	0.016017	1068
3881	27863252	2016	Immunological	High light scatter percentage of red cells (three-way meta)	0.01614	170763
4747	BioRxiv: https://doi.org/10.1101/288655	2019	Neurological	Posterior corona radiata radial diusivities	0.016143	17706
2018	24369049	2014	Psychiatric	Lithium response in Bipolar I patients - Alda Scale of 7 to 8	0.016286	294
1510	17903299	2007	Metabolic	Triglycerides (at exam 7, FBAT, adjusted for age and sex)	0.01642	1068
4227	31015401	2019	Environmental	Immunosuppressants	0.016434	272602
2811	28240269	2017	Cell	AMN - Protein amnionless	0.016671	1000
4173	29970889	2018	Social Interactions	Social support - Leisure/social activities: Sports club or gym	0.016756	452302
4050	28358823	2017	Body Structures	Anterior cruciate ligament rupture (fixed effect model)	0.017011	99342
1530	17903303	2007	Cardiovascular	Ankle-brachial index (at exam 6, FBAT, adjusted for age and sex)	0.017063	984
534	24816252	2014	Metabolic	Lipid::Lysolipid::1-eicosadienoylglycerophosphocholine*	0.017088	6892
3316	31427789	2019	Activities	Frequency of solarium/sunlamp use	0.017242	383447
2904	28240269	2017	Cell	CSF2 - Granulocyte-macrophage colony-stimulating factor	0.017267	1000
4195	31217584	2019	Cardiovascular	Diastolic Blood Pressure	0.017472	35433
3572	31427789	2019	Neurological	Pain type(s) experienced in last month: Back pain	0.017576	385698
1055	17068223	2006	Gastrointestinal	Inflammatory Bowel Disease	0.017652	1963
3882	27863252	2016	Immunological	High light scatter reticulocyte count (three-way meta)	0.017738	170761
11	25056061	2014	Psychiatric	Schizophrenia	0.018522	82315
13	24280982	2014	Psychiatric	Schizophrenia vs Bipolar disorder	0.018522	16381
552	24816252	2014	Metabolic	Lipid::Lysolipid::2-stearoylglycerophosphocholine*	0.01868	7730
3846	27863252	2016	Immunological	High light scatter reticulocyte count (two-way meta)	0.018756	130517
820	24816252	2014	Metabolic	::::X-13477	0.01877	5952
149	26426971	2015	Metabolic	Body Mass Index (female > 50 yrs)	0.019005	88625
3274	31427789	2019	Dermatological	Ease of skin tanning	0.019015	378364
259	25772697	2015	Immunological	CD8:%TM-like	0.019084	669
3963	28990592	2017	Reproduction	Gestational weight gain (offspring, total)	0.019161	16469
338	25772697	2015	Immunological	NKeff:%Kir+ (3)	0.01929	669
2160	28240269	2017	Cell	OSM - Oncostatin-M	0.019292	1000
4228	31015401	2019	Environmental	Anti-inflammatory and antirheumatic products, non-steroids	0.019331	164520
2121	28240269	2017	Cell	TACSTD2 - Tumor-associated calcium signal transducer 2	0.019445	1000
4681	BioRxiv: https://doi.org/10.1101/288589	2019	Neurological	Posterior corona radiata axial diusivities	0.019548	17706
4037	BioRxiv: https://doi.org/10.1101/224774	2017	Psychiatric	Autism spectrum disorder	0.019564	46350
2412	28240269	2017	Cell	NID1 - Nidogen-1	0.019589	1000
4305	30664634	2019	Metabolic	Trunk-trunk fat ratio (male)	0.019778	167431
888	27005778	2016	Metabolic	Free cholesterol in large HDL	0.02018	21559
1671	17903293	2007	Metabolic	Bilirubin (at exam 2, GEE, adjusted for age and sex)	0.020185	910
519	24816252	2014	Metabolic	Lipid::Long chain fatty acid::eicosenoate (20:1n9 or 11)	0.020235	7799
488	24816252	2014	Metabolic	Lipid::Essential fatty acid::docosahexaenoate (DHA; 22:6n3)	0.020357	7818
1250	17903307	2007	Respiratory	Percent predicted FEF25-75/FVC for latest exam (FBAT, adjusted for multiple covariates)	0.020438	1212
4283	30804560	2019	Respiratory	FVC	0.02046	321047
277	25772697	2015	Immunological	CD8:%Act(25+)	0.020522	669
4198	31217584	2019	Metabolic	Waist-hip ratio (male)	0.020825	24838
1260	17903307	2007	Respiratory	Residual from predicted FEF25-75/FVC for latest exam (FBAT, adjusted for multiple covariates)	0.021186	1212
3357	31427789	2019	Psychiatric	Likelihood of resuming smoking	0.021401	93128
1994	17903295	2007	Mortality	Survival past average life expectancy (FBAT, adjusted for birth-cohort)	0.02189	1345
2076	28240269	2017	Cell	CXCL16 - C-X-C motif chemokine 16	0.021895	1000
3608	31427789	2019	Metabolic	Non-cancer illness code, self-reported: high cholesterol	0.021926	289307
2818	28240269	2017	Cell	ICAM1 - Intercellular adhesion molecule 1	0.021943	1000
4368	30150663	2018	Psychiatric	Cannabis use	0.021985	162082
1028	17903296	2007	Skeletal	Neck Width (FBAT, adjusted for age and sex)	0.022227	1095
1178	27992416	2017	Neurological	Insomnia	0.022413	59128
1097	21909110	2011	Cardiovascular	Mean Arterial Pressure	0.022539	69395
1125	27918534	2017	Metabolic	Subcutaneous adipose tissue attenuation (female)	0.022556	9526
4464	31676860	2019	Neurological	Left postcentral	0.022808	19629
3845	27863252	2016	Immunological	High light scatter percentage of red cells (two-way meta)	0.022875	130538
567	24816252	2014	Metabolic	Lipid::Sphingolipid::palmitoyl sphingomyelin	0.023027	7814
121	23563607	2013	Metabolic	Obesity class 2	0.023225	72546
520	24816252	2014	Metabolic	Lipid::Long chain fatty acid::margarate (17:0)	0.023236	7796
2059	17463246	2007	Endocrine	Type 2 Diabetes	0.023503	2931
2052	26691988	2016	Ophthalmological	Age-related Macular Degeneration	0.023875	33976
514	24816252	2014	Metabolic	Lipid::Long chain fatty acid::10-heptadecenoate (17:1n7)	0.023947	7795
3251	31427789	2019	Nutritional	Cheese intake	0.024053	377082
2087	28240269	2017	Cell	ANGPT4 - Angiopoietin-4	0.024166	1000
3398	31427789	2019	Muscular	Leg pain on walking	0.024234	128030
4209	31152163	2019	Metabolic	Chronic kidney disease	0.024411	625219
3503	31427789	2019	Dermatological	Male-specific factors - Hair/balding pattern: Pattern 4	0.024569	176380
4606	31676860	2019	Neurological	Right transverse temporal	0.024956	21821
2024	23089632	2013	Psychiatric	Alcohol dependence	0.024979	2322
1830	17903296	2007	Skeletal	Neck length (FBAT, female, adjusted for multivariable)	0.025107	619
3860	27863252	2016	Immunological	Neutrophil percentage of white cells (two-way meta)	0.025145	132352
779	24816252	2014	Metabolic	::::X-12450	0.025379	6432
4301	30664634	2019	Metabolic	Arms-arm fat ratio (male)	0.025822	167431
2134	28240269	2017	Cell	MRC1 - Macrophage mannose receptor 1	0.025851	1000
993	27989323	2017	Immunological	Interleukin-6	0.025987	8189
4370	30367059	2018	Endocrine	Thyroid-stimulating hormone (male)	0.026104	24618
4062	27920155	2017	Metabolic	Urinary albumin-to-creatinine ratio	0.026173	4387
1239	17903307	2007	Respiratory	Rate of decline FEF25-75 (GEE, adjusted for multiple covariates)	0.026477	1059
2687	28240269	2017	Cell	ETHE1 - Persulfide dioxygenase ETHE1, mitochondrial	0.026489	1000
2462	28240269	2017	Cell	ABL1 - Tyrosine-protein kinase ABL1	0.02649	1000
1717	17903292	2007	Endocrine	Thyroid stimulation hormone (at exam 4, GEE, adjusted for multivariable)	0.026546	883
1253	17903307	2007	Respiratory	Percent predicted FEV1 for latest exam (GEE, adjusted for multiple covariates)	0.026622	1217
3500	31427789	2019	Dermatological	Male-specific factors - Hair/balding pattern: Pattern 1	0.026648	176380
3281	31427789	2019	Social Interactions	Mother's age	0.026775	151327
1355	17903299	2007	Metabolic	Plasma Apolipoprotein C3 level (GEE, adjusted for age and sex)	0.026957	767
3284	31427789	2019	Psychiatric	Mood swings	0.026957	377179
4224	31015401	2019	Environmental	Agents acting on the renin-angiotensin system	0.027043	237530
200	26631737	2016	Metabolic	Microalbuminuria	0.027122	54116
2165	28240269	2017	Cell	TNFRSF13B - Tumor necrosis factor receptor superfamily member 13B	0.027137	1000
799	24816252	2014	Metabolic	::::X-12740	0.027388	3731
4708	BioRxiv: https://doi.org/10.1101/288616	2019	Neurological	Superior corona radiata mean diusivities	0.027787	17706
1838	17903296	2007	Skeletal	Neck width (FBAT, female, adjusted for age)	0.027848	618
396	24816252	2014	Metabolic	Amino acid::Phenylalanine & tyrosine metabolism::phenol sulfate	0.027925	7810
4501	31676860	2019	Neurological	Right superior frontal	0.028301	19629
1029	17903296	2007	Skeletal	Neck Width (GEE, adjusted for age and sex)	0.028474	1095
28	21173776	2012	Psychiatric	Extraversion (NEO-FFI)	0.028543	17375
1265	17903307	2007	Respiratory	Residual from predicted FVC for latest exam (GEE, adjusted for multiple covariates)	0.028572	1217
2914	28240269	2017	Cell	OLFM4 - Olfactomedin-4	0.028756	1000
2363	28240269	2017	Cell	RARRES2 - Retinoic acid receptor responder protein 2	0.0288	1000
1175	27992416	2017	Psychiatric	Excessive daytime sleepness	0.028824	111648
793	24816252	2014	Metabolic	::::X-12717	0.029002	1632
4691	BioRxiv: https://doi.org/10.1101/288599	2019	Neurological	Anterior corona radiata mean diusivities	0.029303	17706
1796	17903306	2007	Cardiovascular	RR interval (female, cohort exam 11 offspring exam 1, FBAT, adjusted for age nad RR)	0.029481	1051
887	27005778	2016	Metabolic	Cholesterol esters in large HDL	0.029487	19273
2142	28240269	2017	Cell	ICAM3 - Intercellular adhesion molecule 3	0.029735	1000
4136	29403010	2018	Hematological	Hemoglobin	0.029757	108769
672	24816252	2014	Metabolic	::::X-06351	0.029798	4791
4360	30102696	2018	Gastrointestinal	Biliary atresia	0.029895	2427
3328	31427789	2019	Endocrine	Diabetes (diagnosed by doctor)	0.02997	385420
2084	28240269	2017	Cell	KIT - Mast/stem cell growth factor receptor Kit	0.030041	1000
3252	31427789	2019	Nutritional	Bread intake	0.030075	377627
4735	BioRxiv: https://doi.org/10.1101/288643	2019	Neurological	Anterior corona radiata radial diusivities	0.030081	17706
3791	30804565	2019	Psychiatric	Ease of getting up in the morning	0.030142	385949
1176	27992416	2017	Psychiatric	Excessive daytime sleepness (male)	0.030145	52638
1020	17903296	2007	Skeletal	Neck Cross-Sectional Moment of Inertia (FBAT, adjusted for age and sex)	0.030198	1117
1640	17903293	2007	Immunological	Myeloperoxidase (at exam 7, FBAT, adjusted for multivariable)	0.030214	974
2623	28240269	2017	Cell	IGF2R - Cation-independent mannose-6-phosphate receptor	0.030347	1000
321	25772697	2015	Immunological	CD8mem:%R6+PD1+161-	0.030424	669
524	24816252	2014	Metabolic	Lipid::Long chain fatty acid::oleate (18:1n9)	0.030501	7768
112	20935630	2010	Metabolic	Body Mass Index	0.030688	123865
1109	27918534	2017	Metabolic	Subcutaneous adipose tissue volume (male)	0.030841	8685
3246	31427789	2019	Nutritional	Processed meat intake	0.030958	385801
175	25673412	2015	Metabolic	Waist circumference (male, adjusted for BMI)	0.031139	104079
1638	17903293	2007	Immunological	Myeloperoxidase (at exam 7, FBAT, adjusted for age and sex)	0.031374	974
484	24816252	2014	Metabolic	Lipid::Carnitine metabolism::oleoylcarnitine	0.031391	7708
3839	27863252	2016	Immunological	Eosinophil percentage of white cells (two-way meta)	0.031462	132052
994	27989323	2017	Immunological	Interleukin-7	0.031624	3409
876	27005778	2016	Metabolic	Total cholesterol in HDL	0.031732	21555
486	24816252	2014	Metabolic	Lipid::Carnitine metabolism::stearoylcarnitine	0.03176	7183
3559	31427789	2019	Activities	Medication for pain relief, constipation, heartburn: Paracetamol	0.031974	382089
2831	28240269	2017	Cell	SFTPD - Pulmonary surfactant-associated protein D	0.032018	1000
3360	31427789	2019	Environment	Hearing aid user	0.032059	235220
1144	28490609	2017	Metabolic	Disposition index (adjusted for BMI)	0.032086	5567
164	25673412	2015	Metabolic	Hip circumference (male, adjusted for BMI)	0.032264	99563
4217	31015401	2019	Environmental	Drugs used in diabetes	0.03229	305913
537	24816252	2014	Metabolic	Lipid::Lysolipid::1-linoleoylglycerophosphocholine	0.032513	7795
3117	28240269	2017	Cell	PPIE - Peptidyl-prolyl cis-trans isomerase E	0.032771	1000
1	20732625	2010	Psychiatric	Attention deficit hyperactivity disorder	0.033245	5415
957	27005778	2016	Metabolic	Total lipids in very large HDL	0.033364	19273
1839	17903296	2007	Skeletal	Neck width (GEE, female, adjusted for age)	0.033375	618
889	27005778	2016	Metabolic	Total lipids in large HDL	0.033669	19273
3437	31427789	2019	Respiratory	Doctor diagnosed hayfever or allergic rhinitis	0.033714	97640
872	27005778	2016	Metabolic	Glutamine	0.034094	24462
3823	26502338	2015	Skeletal	Systemic Lupus Erythematosus	0.034195	14267
1995	17903295	2007	Mortality	Survival past average life expectancy (GEE, adjusted for birth-cohort)	0.034256	1345
3990	29500382	2018	Psychiatric	Neuroticism sum score	0.035039	380506
3414	31427789	2019	Metabolic	Birth weight	0.035079	219088
536	24816252	2014	Metabolic	Lipid::Lysolipid::1-heptadecanoylglycerophosphocholine	0.035218	7422
2922	28240269	2017	Cell	COL8A1 - Collagen alpha-1(VIII) chain	0.035333	1000
3201	31427789	2019	Environment	Job involves heavy manual or physical work	0.035468	220789
692	24816252	2014	Metabolic	::::X-11315	0.035561	7785
3290	31427789	2019	Psychiatric	Worrier / anxious feelings	0.035621	376411
1086	22523087	2012	Neoplasms	Pancreatic cancer	0.035646	7785
3796	29942085	2018	Psychiatric	Depressive symptoms	0.035659	381455
249	25772697	2015	Immunological	CD27 on CD4 T	0.035727	669
356	25772697	2015	Immunological	IgG+B:%20+24+27+	0.036506	669
835	24816252	2014	Metabolic	Peptide::Dipeptide::X-14208--phenylalanylserine	0.036731	2455
3298	31427789	2019	Psychiatric	Frequency of unenthusiasm / disinterest in last 2 weeks	0.036775	373833
205	21355061	2011	Metabolic	Microalbuminuria	0.036802	30482
1518	17903299	2007	Metabolic	Triglyceride / High-density lipoprotein cholesterol ratio (at exam 4, FBAT, adjusted for age and sex)	0.036848	1060
3331	31427789	2019	Mortality	Other serious medical condition/disability (diagnosed by doctor)	0.036879	379380
4157	30531953	2018	Neurological	Focal Epilepsy	0.036906	39348
41	27046643	2016	Environment	Educational attainment	0.037117	111114
1219	25607358	2015	Neurological	Mean Accumbens	0.037143	13171
4066	30038396	2018	Environment	Educational attainment	0.03723	766345
3267	31427789	2019	Psychiatric	Alcohol usually taken with meals	0.037342	197613
886	27005778	2016	Metabolic	Total cholesterol in large HDL	0.037382	21558
3553	31427789	2019	Respiratory	Blood clot, DVT, bronchitis, emphysema, asthma, rhinitis, eczema, allergy diagnosed by doctor: Hayfever, allergic rhinitis or eczema	0.037435	385822
2805	28240269	2017	Cell	TK1 - Thymidine kinase, cytosolic	0.037514	1000
335	25772697	2015	Immunological	NKeff:%314-158a+	0.037822	669
3225	31427789	2019	Activities	Hands-free device/speakerphone use with mobile phone in last 3 month	0.038225	324453
4328	30598549	2018	Skeletal	Estimated bone mineral density from heel ultrasounds	0.038271	426824
3234	31427789	2019	Psychiatric	Daytime dozing / sleeping (narcolepsy)	0.038286	384879
2744	28240269	2017	Cell	IL7 - Interleukin-7	0.038423	1000
2866	28240269	2017	Cell	KNG1 - Kininogen-1	0.038616	1000
1255	17903307	2007	Respiratory	Percent predicted FVC for latest exam (GEE, adjusted for multiple covariates)	0.038644	1217
1899	17903296	2007	Skeletal	Troch Neck BMD (GEE, female, adjussted for multivariable)	0.038652	646
4404	29855537	2018	Reproduction	Menstrual quality of life impact: Nervousness	0.039115	11348
2838	28240269	2017	Cell	ENTPD3 - Ectonucleoside triphosphate diphosphohydrolase 3	0.039117	1000
4115	29403010	2018	Metabolic	Calcium	0.039151	71701
959	27005778	2016	Metabolic	Phospholipids in very large HDL	0.039396	19273
3581	31427789	2019	Activities	Types of transport used (excluding work): Car/motor vehicle	0.039495	384551
343	25772697	2015	Immunological	NKearly:%337+158b+	0.039622	669
4280	30804560	2019	Respiratory	FEV1/FVC ratio	0.039878	400102
1049	16252231	2005	Neurological	Parkinson disease of sibling pairs (tier 1)	0.039898	886
4109	29403010	2018	Metabolic	Serum creatinine	0.040323	142097
4019	29895819	2018	Dermatological	Age spot	0.040392	11253
1522	17903299	2007	Metabolic	Triglyceride / High-density lipoprotein cholesterol ratio (at exam 6, FBAT, adjusted for age and sex)	0.040499	1060
163	25673412	2015	Metabolic	Hip circumference (male, adjusted for BMI)	0.040559	93965
1372	17903299	2007	Metabolic	Total cholesterol / High-density lipoprotein cholesterol ratio (at exam 1, FBAT, adjusted for multivariable)	0.040625	1060
3220	31427789	2019	Activities	Time spent using computer	0.040948	300974
3730	31427789	2019	Psychiatric	Depression - Age at last episode of depression	0.04111	63892
4726	BioRxiv: https://doi.org/10.1101/288634	2019	Neurological	Posterior limb of internal capsule mode of anisotropy	0.041168	17706
890	27005778	2016	Metabolic	Concentration of large HDL particles	0.041192	19273
3614	31427789	2019	Activities	Treatment/medication code: ventolin 100micrograms inhaler	0.041192	280443
4613	31676860	2019	Neurological	Brain stem	0.041212	21821
3205	31427789	2019	Activities	Duration of walks	0.041415	330974
3223	31427789	2019	Activities	Length of mobile phone use	0.041453	381616
4095	28416822	2017	Cardiovascular	Atrial Fibrillation	0.042111	36792
2078	28240269	2017	Cell	FGF8 - Fibroblast growth factor 8 isoform B	0.042217	1000
3217	31427789	2019	Activities	Time spend outdoors in summer	0.042501	350364
4269	30867560	2019	Psychiatric	Neuroticism general factor	0.042708	270059
4458	31676860	2019	Neurological	Left parahippocampal	0.042784	19629
3797	29942085	2018	Psychiatric	Depressive affect subcluster	0.042949	357957
176	25673412	2015	Metabolic	Waist circumference (male, adjusted for BMI)	0.042997	109678
1992	17903295	2007	Mortality	Survival past average life expectancy (FBAT, adjusted for multivariable)	0.043174	1166
3691	31427789	2019	Cardiovascular	Diagnoses - secondary ICD10: I10 Essential (primary) hypertension	0.043184	244890
4284	30804560	2019	Respiratory	FEV1/FVC ratio	0.043979	321047
700	24816252	2014	Metabolic	Amino acid::Phenylalanine & tyrosine metabolism::X-11423--O-sulfo-L-tyrosine	0.04405	7765
3247	31427789	2019	Nutritional	Poultry intake	0.044124	385728
3762	31427789	2019	Psychiatric	Anxiety - Recent inability to stop or control worying	0.044387	126300
3591	31427789	2019	Activities	Medication for cholesterol, blood pressure or diabetes: Blood pressure medication	0.044846	176050
4397	29855537	2018	Reproduction	Menstruation quality of life impact: Increased appetite	0.045109	11348
891	27005778	2016	Metabolic	Phospholipids in large HDL	0.045127	19273
94	27680694	2016	Metabolic	Birth weight	0.045286	143677
2086	28240269	2017	Cell	TNFSF12 - Tumor necrosis factor ligand superfamily member 12	0.045306	1000
3685	31427789	2019	Endocrine	Diagnoses - secondary ICD10: E03 Other hypothyroidism	0.045523	244890
3268	31427789	2019	Psychiatric	Alcohol intake versus 10 years previously	0.045638	357907
1126	27918534	2017	Metabolic	Visceral adipose tissue sttenutation	0.04588	18332
4172	29970889	2018	Social Interactions	Social support - Leisure/social activities: Pub or social club	0.046116	452302
3229	31427789	2019	Psychiatric	Getting up in morning	0.046329	385494
1716	17903292	2007	Endocrine	Thyroid stimulation hormone (at exam 4, FBAT, adjusted for multivariable)	0.046657	883
1106	19060910	2009	Metabolic	Triglycerides - Birth cohorts	0.046775	4763
425	24816252	2014	Metabolic	Amino acid::Valine, leucine and isoleucine metabolism::alpha-hydroxyisovalerate	0.046784	7668
3655	31427789	2019	Psychiatric	Smoking status: Previous vs Current	0.04688	177025
2419	28240269	2017	Cell	SEMA3A - Semaphorin-3A	0.047055	1000
1504	17903299	2007	Metabolic	Triglycerides (at exam 4, FBAT, adjusted for age and sex)	0.047485	1068
4135	29403010	2018	Immunological	Red blood cell count	0.047537	108794
1441	17903299	2007	Metabolic	Low-density lipoprotein cholesterol (at exam 1, GEE, adjusted for multivariable)	0.047785	1056
2543	28240269	2017	Cell	NTRK1 - High affinity nerve growth factor receptor	0.04783	1000
1483	17903299	2007	Metabolic	Mean low-density lipoprotein cholesterol fromexam 1-7 (GEE, adjusted for age and sex)	0.047856	1086
4156	30531953	2018	Neurological	Epilepsy	0.04852	44889
3665	31427789	2019	Neoplasms	Diagnoses - main ICD10: C44 Other and unspecified malignant neoplasm of skin	0.048586	300791
2942	28240269	2017	Cell	CCL7 - C-C motif chemokine 7	0.048939	1000
2049	26962152	2016	Gastrointestinal	Periodontal complex trait 4	0.049064	975
3939	28892062	2017	Metabolic	Body Mass Index	0.049245	158284
1375	17903299	2007	Metabolic	Total cholesterol / High-density lipoprotein cholesterol ratio (at exam 1, GEE, adjusted for age and sex)	0.049315	1060
3034	28240269	2017	Cell	SPTAN1 - Spectrin alpha chain, non-erythrocytic 1	0.049461	1000
515	24816252	2014	Metabolic	Lipid::Long chain fatty acid::10-nonadecenoate (19:1n9)	0.049688	7789
1721	17903292	2007	Endocrine	Mean thyroid stimulation hormone from exam 3 and 4 (GEE, adjusted for multivariable)	0.049818	810

### Sheet: FOXP2
atlas ID	PMID	Year	Domain	Trait	P-value	N
4272	30846698	2019	Psychiatric	Sleep duration	9.9984e-17	446118
4274	30846698	2019	Psychiatric	Short sleep	6.5033e-15	411934
3588	31427789	2019	Activities	Types of physical activity in last 4 weeks: Light DIY (eg: pruning, watering the lawn)	1.5411e-14	384450
3793	30804565	2019	Psychiatric	Sleep duration	2.5044e-14	384317
4073	BioRxiv: https://doi.org/10.1101/261081	2018	Activities	General risk tolerance	3.0175e-13	466571
3993	29500382	2018	Psychiatric	Irritability (IRR)	9.2596e-13	260369
4043	30124842	2018	Skeletal	Height	1.3447e-12	693529
3190	31427789	2019	Mortality	Number of self-reported non-cancer illnesses	1.6168e-12	386581
3304	31427789	2019	Reproduction	Age first had sexual intercourse	1.9085e-12	339614
3228	31427789	2019	Psychiatric	Sleep duration	4.0432e-12	384225
3319	31427789	2019	Respiratory	Wheeze or whistling in the chest in last year	8.1004e-12	379150
3998	29500382	2018	Psychiatric	Tense / 'highly strung' (TENSE)	9.9693e-12	263635
4290	30804566	2019	Neurological	Frequent insomnia symptoms	2.1895e-11	237627
3296	31427789	2019	Psychiatric	Risk taking	6.555e-11	372651
4071	BioRxiv: https://doi.org/10.1101/261081	2018	Reproduction	Number of sexual partners	9.46e-11	370711
3789	30804565	2019	Psychiatric	Morningness	1.2511e-10	345552
3286	31427789	2019	Psychiatric	Irritability	2.2566e-10	369232
3230	31427789	2019	Psychiatric	Morning/evening person (chronotype)	4.9165e-10	345148
3291	31427789	2019	Psychiatric	Tense / 'highly strung'	9.4929e-10	374129
3224	31427789	2019	Activities	Weekly usage of mobile phone in last 3 months	1.0749e-09	322862
3187	31427789	2019	Skeletal	Standing height	1.4686e-09	385748
4294	30696823	2019	Psychiatric	Chronotype	2.5489e-09	449732
1142	27494321	2016	Psychiatric	Sleep duration	2.9843e-09	128266
3241	31427789	2019	Nutritional	Salad / raw vegetable intake	5.9335e-09	363780
3324	31427789	2019	Reproduction	Relative age of first facial hair (male)	6.9831e-09	171805
3232	31427789	2019	Neurological	Sleeplessness / insomnia	8.0158e-09	386078
53	27225129	2016	Environment	Educational attainment	1.4455e-08	328917
4087	29255261	2018	Psychiatric	Neuroticism	2.2525e-08	329821
3192	31427789	2019	Activities	Length of time at current address	2.4511e-08	385315
4295	30696823	2019	Psychiatric	Morning person (binary)	3.1729e-08	403195
4066	30038396	2018	Environment	Educational attainment	3.8172e-08	766345
47	27798627	2016	Reproduction	Age at first birth	4.8863e-08	251151
3	30478444	2019	Psychiatric	Attention deficit hyperactivity disorder	6.1797e-08	55374
1181	27992416	2017	Psychiatric	Sleep duration	6.5344e-08	111975
4170	29970889	2018	Psychiatric	Loneliness (MTAG)	7.0346e-08	487647
4068	BioRxiv: https://doi.org/10.1101/261081	2018	Activities	Automobile speeding propensity	1.5279e-07	404291
185	25673412	2015	Metabolic	Waist-hip ratio (adjusted for BMI)	1.5858e-07	210086
3786	30804565	2019	Neurological	Insomnia	1.6439e-07	386533
186	25673412	2015	Metabolic	Waist-hip ratio (adjusted for BMI)	1.6743e-07	224456
183	25673412	2015	Metabolic	Waist-hip ratio (female)	1.7984e-07	118004
4269	30867560	2019	Psychiatric	Neuroticism general factor	1.8415e-07	270059
184	25673412	2015	Metabolic	Waist-hip ratio (female)	1.8885e-07	124591
4044	30124842	2018	Metabolic	Body Mass Index	2.6698e-07	681275
3246	31427789	2019	Nutritional	Processed meat intake	2.9464e-07	385801
3222	31427789	2019	Activities	Drive faster than motorway speed limit	3.6261e-07	349848
4079	30239722	2018	Metabolic	Waist-hip ratio (female)	3.6983e-07	381152
2	30478444	2019	Psychiatric	Attention deficit hyperactivity disorder	4.574e-07	53293
173	25673412	2015	Metabolic	Waist circumference (adjusted for BMI)	6.5739e-07	231355
174	25673412	2015	Metabolic	Waist circumference (adjusted for BMI)	6.9431e-07	245749
3469	31427789	2019	Metabolic	Impedance measures - Trunk fat mass	7.7629e-07	379578
4328	30598549	2018	Skeletal	Estimated bone mineral density from heel ultrasounds	8.4211e-07	426824
179	25673412	2015	Metabolic	Waist-hip ratio	8.8592e-07	212248
4074	30239722	2018	Metabolic	Body Mass Index	9.0132e-07	806834
180	25673412	2015	Metabolic	Waist-hip ratio	9.2363e-07	226643
4321	30643256	2019	Psychiatric	Neuroticism (univariate)	1.1716e-06	523783
3436	31427789	2019	Metabolic	Weight	1.2673e-06	385473
3271	31427789	2019	Skeletal	Comparative height size at age 10	1.4556e-06	380167
4175	30048462	2018	Skeletal	Heel bone mineral density	1.5248e-06	394929
4171	29970889	2018	Psychiatric	Loneliness	2.0508e-06	445024
189	25673412	2015	Metabolic	Waist-hip ratio (female, adjusted for BMI)	2.0645e-06	116742
190	25673412	2015	Metabolic	Waist-hip ratio (female, adjusted for BMI)	2.1337e-06	123303
3494	31427789	2019	Nutritional	Coffee type: Ground coffee (include espresso, filter etc)	2.3858e-06	303811
4076	30239722	2018	Metabolic	Body Mass Index (female)	3.0269e-06	434794
3186	31427789	2019	Metabolic	Hip circumference	3.1838e-06	385887
3320	31427789	2019	Respiratory	Chest pain or discomfort	3.2347e-06	382525
3267	31427789	2019	Psychiatric	Alcohol usually taken with meals	4.0275e-06	197613
3440	31427789	2019	Metabolic	Impedance measures - Weight	4.113e-06	379840
3571	31427789	2019	Neurological	Pain type(s) experienced in last month: Neck or shoulder pain	4.5885e-06	385698
4077	30239722	2018	Metabolic	Waist-hip ratio	5.2873e-06	697734
3984	29497042	2018	Cardiovascular	Heart rate increase	5.8932e-06	58818
3451	31427789	2019	Metabolic	Impedance measures - Impedance of arm (left)	5.8953e-06	379803
3412	31427789	2019	Skeletal	Sitting height	7.1018e-06	385393
3282	31427789	2019	Social Interactions	Number of full brothers	7.2372e-06	380062
4304	30664634	2019	Metabolic	Legs-leg fat ratio (female)	7.3309e-06	195068
3551	31427789	2019	Cardiovascular	Vascular/heart problems diagnosed by doctor: High blood pressure	8.1907e-06	385699
3795	29942085	2018	Psychiatric	Neuroticism	8.2894e-06	390278
3308	31427789	2019	Mortality	Long-standing illness, disability or infirmity	9.1586e-06	377498
3459	31427789	2019	Metabolic	Impedance measures - Leg predicted mass (left)	9.6984e-06	379761
3442	31427789	2019	Metabolic	Impedance measures - Whole body fat mass	1.0134e-05	379203
48	27798627	2016	Reproduction	Age at first birth (female)	1.0241e-05	225230
63	28436984	2017	Reproduction	Age at menarche	1.1577e-05	252514
3454	31427789	2019	Metabolic	Impedance measures - Leg fat-free mass (right)	1.1991e-05	379793
210	28604731	2017	Neurological	Insomnia	1.319e-05	113006
3458	31427789	2019	Metabolic	Impedance measures - Leg fat-free mass (left)	1.3289e-05	379766
4307	30664745	2019	Skeletal	Osteoarthritis	1.3722e-05	455221
3787	30804565	2019	Neurological	Insomnia (male)	1.4741e-05	208716
172	25673412	2015	Metabolic	Waist circumference (female)	1.4994e-05	134594
171	25673412	2015	Metabolic	Waist circumference (female)	1.5122e-05	127998
3468	31427789	2019	Metabolic	Impedance measures - Trunk fat percentage	1.5239e-05	379600
3455	31427789	2019	Metabolic	Impedance measures - Leg predicted mass (right)	1.5415e-05	379793
3417	31427789	2019	Psychiatric	Neuroticism score	1.5718e-05	312740
3403	31427789	2019	Cognitive	Fluid intelligence test - FI5 : family relationship calculation	1.5983e-05	99934
3450	31427789	2019	Metabolic	Impedance measures - Impedance of arm (right)	1.6124e-05	379786
3990	29500382	2018	Psychiatric	Neuroticism sum score	1.668e-05	380506
1183	27992416	2017	Psychiatric	Sleep duration (female)	1.7213e-05	59365
3343	31427789	2019	Reproduction	Age at first live birth (female)	1.9014e-05	141051
4306	30664634	2019	Metabolic	Trunk-trunk fat ratio (female)	1.9584e-05	195068
3185	31427789	2019	Metabolic	Waist circumference	2.1209e-05	385932
4356	30202859	2018	Reproduction	Menstrual cycle length	2.1222e-05	44871
3651	31427789	2019	Environment	Illnesses of siblings: High blood pressure	2.3154e-05	309116
4293	30718901	2019	Psychiatric	Depression	2.5467e-05	500199
54	27089181	2016	Psychiatric	Subjective well being	3.0309e-05	298420
3446	31427789	2019	Metabolic	Impedance measures - Basal metabolic rate	3.0669e-05	379821
3444	31427789	2019	Metabolic	Impedance measures - Whole body water mass	3.3846e-05	379835
3461	31427789	2019	Metabolic	Impedance measures - Arm fat mass (right)	3.5968e-05	379725
3979	28869591	2017	Skeletal	Estimated BMD	3.8502e-05	142487
30	21173776	2012	Psychiatric	Agreablenes (NEO-FFI)	4.0673e-05	17375
3589	31427789	2019	Activities	Types of physical activity in last 4 weeks: Heavy DIY (eg: weeding, lawn mowing, carpentry, digging)	4.0688e-05	384450
3210	31427789	2019	Activities	Usual walking pace	4.5018e-05	384081
3443	31427789	2019	Metabolic	Impedance measures - Whole body fat-free mass	4.5729e-05	379804
3435	31427789	2019	Metabolic	Body Mass Index	4.6434e-05	385336
56	27089181	2016	Psychiatric	Depressive symptoms	4.9295e-05	161460
55	27089181	2016	Psychiatric	Neuroticism	5.3611e-05	170911
3441	31427789	2019	Metabolic	Impedance measures - Body fat percentage	5.3697e-05	379615
3216	31427789	2019	Social Interactions	Frequency of friend/family visits	5.682e-05	383941
4648	BioRxiv: https://doi.org/10.1101/288556	2019	Neurological	Anterior limb of internal capsule fractional anisotropy	6.1807e-05	17706
3470	31427789	2019	Metabolic	Impedance measures - Trunk fat-free mass	6.4448e-05	379507
3460	31427789	2019	Metabolic	Impedance measures - Arm fat percentage (right)	6.5802e-05	379752
3471	31427789	2019	Metabolic	Impedance measures - Trunk predicted mass	6.7098e-05	379469
3768	31427789	2019	Psychiatric	Anxiety - Recent trouble relaxing	6.8036e-05	126422
3315	31427789	2019	Activities	Use of sun/uv protection	7.8461e-05	383659
1178	27992416	2017	Neurological	Insomnia	8.2981e-05	59128
4011	29662059	2018	Psychiatric	Broad depression	8.4479e-05	322580
3235	31427789	2019	Psychiatric	Current tobacco smoking	8.5039e-05	386150
3217	31427789	2019	Activities	Time spend outdoors in summer	8.7669e-05	350364
3464	31427789	2019	Metabolic	Impedance measures - Arm fat percentage (left)	9.5942e-05	379699
3785	29942086	2018	Cognitive	Intelligence	0.00010065	269867
4215	31015462	2019	Metabolic	Estimated glomerular filtration rate	0.00010891	350504
3465	31427789	2019	Metabolic	Impedance measures - Arm fat mass (left)	0.00010905	379663
23	26176920	2015	Psychiatric	Major depressive disorder (females)	0.0001117	10640
3748	31427789	2019	Psychiatric	Traumatic events - Felt loved as child	0.00011299	126348
3252	31427789	2019	Nutritional	Bread intake	0.00011827	377627
3457	31427789	2019	Metabolic	Impedance measures - Leg fat mass (left)	0.00012647	379783
3765	31427789	2019	Psychiatric	Anxiety - Recent feelings of foreboding	0.00012981	126179
3445	31427789	2019	Metabolic	Impedance measures - Body Mass Index (BMI)	0.00016601	379831
177	25673412	2015	Metabolic	Waist circumference (female, adjusted for BMI)	0.00016724	127470
3751	31427789	2019	Psychiatric	Traumatic events - Avoided activities or situations because of previous stressful experience in past month	0.0001675	126606
3453	31427789	2019	Metabolic	Impedance measures - Leg fat mass (right)	0.0001716	379802
178	25673412	2015	Metabolic	Waist circumference (female, adjusted for BMI)	0.00017437	134039
4378	30940143	2019	Cardiovascular	High blood pressure	0.00021292	458554
3744	31427789	2019	Psychiatric	Cannabis use - Ever taken cannabis	0.00022206	126632
3431	31427789	2019	Cognitive	Fluid intelligence test - Fluid intelligence score	0.00022437	99739
4081	30239722	2018	Metabolic	Waist-hip ratio (adjusted for BMI, male)	0.00022451	315284
4366	29899525	2018	Activities	Fraction of accelerations	0.00027678	90667
3456	31427789	2019	Metabolic	Impedance measures - Leg fat percentage (left)	0.00028598	379786
4232	31015401	2019	Environmental	Anilides	0.00028737	179810
3523	31427789	2019	Environment	Current employment status: Doing unpaid or voluntary work	0.00029496	385138
153	26426971	2015	Metabolic	Waist-hip ratio (female > 50 yrs, adjusted for BMI)	0.00029511	88625
3231	31427789	2019	Psychiatric	Nap during day	0.00029908	386124
4001	29500382	2018	Psychiatric	Loneliness, isolation (LONE)	0.00032853	267190
3312	31427789	2019	Activities	Electronic device use - Plays computer games	0.00033294	386152
3449	31427789	2019	Metabolic	Impedance measures - Impedance of leg (left)	0.00034009	379807
3741	31427789	2019	Psychiatric	Depression - Professional informed about depression	0.00036992	71538
4364	29899525	2018	Activities	Vigorous physical activity	0.0003709	261055
3225	31427789	2019	Activities	Hands-free device/speakerphone use with mobile phone in last 3 month	0.00038815	324453
4255	30952852	2019	Psychiatric	Sleep efficiency	0.00040567	84810
3447	31427789	2019	Metabolic	Impedance measures - Impedance of whole body	0.00041923	379792
1091	22978509	2012	Psychiatric	Alcohol dependence	0.00043485	3829
2023	24934506	2014	Endocrine	Skin fluorescence	0.00043687	1082
3466	31427789	2019	Metabolic	Impedance measures - Arm fat-free mass (left)	0.00044615	379653
4253	30952852	2019	Psychiatric	Sleep duration (mean)	0.00044869	85449
3938	28878392	2017	Metabolic	Bisecting GlcNAc	0.00045522	2078
3344	31427789	2019	Reproduction	Age at last live birth (female)	0.00046003	140855
3487	31427789	2019	Nutritional	Bread type: Wholemeal or wholegrain	0.00046031	372617
167	25673412	2015	Metabolic	Waist circumference	0.00047823	232101
168	25673412	2015	Metabolic	Waist circumference	0.00048033	244441
3749	31427789	2019	Psychiatric	Traumatic events - Someone to take to doctor when needed as a child	0.00052864	125985
4373	30367059	2018	Endocrine	Free thyroxine (FT4, male)	0.00052958	22455
4082	30239722	2018	Metabolic	Waist-hip ratio (adjusted for BMI, female)	0.00055888	379501
4368	30150663	2018	Psychiatric	Cannabis use	0.00057947	162082
1127	27918534	2017	Metabolic	Visceral adipose tissue sttenutation (male)	0.00058992	8738
4072	BioRxiv: https://doi.org/10.1101/261081	2018	Activities	First PC of the four riskly behaviours	0.00063135	315894
1911	17903297	2007	Neurological	Temporal horn volume (GEE, adjusted for multivariable)	0.00064019	705
3521	31427789	2019	Environment	Current employment status: Looking after home and/or family	0.00064574	385138
3935	28878392	2017	Metabolic	Disialylation	0.00066583	2078
3294	31427789	2019	Psychiatric	Loneliness, isolation	0.00067964	380317
133	23754948	2013	Metabolic	Waist circumference (female)	0.00069763	45192
1194	21297633	2011	Gastrointestinal	Ulcerative colitis	0.00072184	27994
4311	30661054	2019	Gastrointestinal	Diverticular disease	0.00072441	451099
4166	30108127	2018	Metabolic	Body Mass Index	0.00075735	334487
3301	31427789	2019	Psychiatric	Seen doctor (GP) for nerves, anxiety, tension or depression	0.00079348	383771
3331	31427789	2019	Mortality	Other serious medical condition/disability (diagnosed by doctor)	0.00084056	379380
4439	30053915	2018	Cell	Hepatitis B HBs antigen IgG levels	0.00084971	508
3251	31427789	2019	Nutritional	Cheese intake	0.00089776	377082
4067	30038396	2018	Cognitive	Cognitive performance	0.00090865	257828
3452	31427789	2019	Metabolic	Impedance measures - Leg fat percentage (right)	0.00091665	379806
3430	31427789	2019	Cognitive	Fluid intelligence test - FI8 : chained arithmetic	0.0009181	65220
2015	24369049	2014	Psychiatric	Lithium response in Bipolar I patients - Alda Scale of 4 to 5	0.00093506	294
4050	28358823	2017	Body Structures	Anterior cruciate ligament rupture (fixed effect model)	0.00094888	99342
4283	30804560	2019	Respiratory	FVC	0.00095115	321047
3274	31427789	2019	Dermatological	Ease of skin tanning	0.0010296	378364
4279	30804560	2019	Respiratory	FVC	0.001034	400102
4158	30531953	2018	Neurological	Generalised epilepsy	0.0010666	33446
4080	30239722	2018	Metabolic	Waist-hip ratio (adjusted for BMI)	0.0010701	694649
3379	31427789	2019	Cardiovascular	Diastolic Blood Pressure (automated reading)	0.0011052	361411
2484	28240269	2017	Cell	HCK - Tyrosine-protein kinase HCK	0.0011262	1000
3467	31427789	2019	Metabolic	Impedance measures - Arm predicted mass (left)	0.0011491	379638
4278	30804560	2019	Respiratory	FEV1	0.001167	400102
1929	17903297	2007	Neurological	Temporal horn volume (GEE, adjusted for age and sex)	0.0011857	705
4727	BioRxiv: https://doi.org/10.1101/288635	2019	Neurological	Posterior thalamic radiation (include optic radiation) mode of anisotropy	0.0012088	17706
3485	31427789	2019	Nutritional	Bread type: White	0.0012557	372617
3577	31427789	2019	Social Interactions	Social support - Leisure/social activities: Pub or social club	0.001256	385280
4680	BioRxiv: https://doi.org/10.1101/288588	2019	Neurological	Inferior fronto-occipital fasciculus axial diusivities	0.0012877	17706
3317	31427789	2019	Environment	Falls in the last year	0.0013284	385553
3432	31427789	2019	Cognitive	Symbol digit substitution test - Number of symbol digit matches attempted	0.0013571	95669
3587	31427789	2019	Activities	Types of physical activity in last 4 weeks: Strenuous sports	0.0013845	384450
3631	31427789	2019	Environment	Illnesses of father: Bowel cancer	0.0013958	355137
4320	30643256	2019	Activities	Positive affect (univariate)	0.0014136	410603
3727	31427789	2019	Psychiatric	Anxiety - Ever felt worried, tense, or anxious for most of a month or longer	0.0014522	118397
4228	31015401	2019	Environmental	Anti-inflammatory and antirheumatic products, non-steroids	0.0014734	164520
139	23754948	2013	Metabolic	Waist-hip ratio (female)	0.0015519	42969
49	27798627	2016	Reproduction	Age at first birth (male)	0.0016673	48408
3476	31427789	2019	Activities	Own or rent accommodation lived in: Own outright (by you or someone in your household)	0.0016751	383032
1090	22978509	2012	Psychiatric	Alcohol dependence	0.0017431	2668
4362	29899525	2018	Activities	Acceleration average	0.0018498	91084
3655	31427789	2019	Psychiatric	Smoking status: Previous vs Current	0.0018632	177025
3227	31427789	2019	Activities	Usual side of head for mobile phone use	0.0018768	324835
4313	30643251	2019	Psychiatric	Age of initiation of regular smoking	0.0019175	632802
4267	30929738	2019	Respiratory	Asthma (adult-onset)	0.0019272	327253
2726	28240269	2017	Cell	DDR1 - Epithelial discoidin domain-containing receptor 1	0.0020082	1000
4282	30804560	2019	Respiratory	FEV1	0.002029	321047
3495	31427789	2019	Dermatological	Hair colour (natural, before greying): Blonde	0.0020347	385603
3493	31427789	2019	Nutritional	Coffee type: Instant coffee	0.002038	303811
3754	31427789	2019	Psychiatric	Traumatic events - Felt very upset when reminded of stressful expresince in past month	0.0020815	126627
4460	31676860	2019	Neurological	Left pars opercularis	0.0020971	19629
4581	31676860	2019	Neurological	Right fusiform	0.0020971	21821
3462	31427789	2019	Metabolic	Impedance measures - Arm fat-free mass (right)	0.0021214	379723
4230	31015401	2019	Environmental	Opioids	0.0022867	78808
2331	28240269	2017	Cell	LGALS2 - Galectin-2	0.0022979	1000
3409	31427789	2019	Environment	Education - Qualifications	0.0023154	318526
3498	31427789	2019	Dermatological	Hair colour (natural, before greying): Dark brown	0.0025006	385603
1124	27918534	2017	Metabolic	Subcutaneous adipose tissue attenuation (male)	0.0025358	8685
3997	29500382	2018	Psychiatric	Worrier / anxious feelings (WORRY)	0.0026216	264646
4105	29403010	2018	Metabolic	Albumin	0.0026515	102223
2016	24369049	2014	Psychiatric	Lithium response in Bipolar I patients - Alda Scale of 5 to 6	0.0026794	294
3778	31427789	2019	Psychiatric	Traumatic events - Victim of physically violent crime	0.0029273	126580
3421	31427789	2019	Cognitive	Pairs matching test - Time to complete round	0.0029549	93074
444	24816252	2014	Metabolic	Carbohydrate::Glycolysis, gluconeogenesis, pyruvate metabolism::pyruvate	0.0029781	7682
145	25673413	2015	Metabolic	Body Mass Index (female)	0.0029831	132115
3934	28878392	2017	Metabolic	Monosialylation	0.0030028	2078
3597	31427789	2019	Cardiovascular	Non-cancer illness code, self-reported: hypertension	0.0030158	289307
3798	29942085	2018	Psychiatric	Worry subcluster	0.0030577	348219
3307	31427789	2019	Activities	Overall health rating	0.0030613	384850
3463	31427789	2019	Metabolic	Impedance measures - Arm predicted mass (right)	0.0030679	379716
1180	27992416	2017	Neurological	Insomnia (female)	0.0031417	30445
3648	31427789	2019	Environment	Illnesses of siblings: Heart disease	0.0032138	309116
2549	28240269	2017	Cell	FGF1 - Fibroblast growth factor 1	0.0032791	1000
1164	20081857	2010	Metabolic	Glucose levels 2 h after an oral glucose challenge	0.0032921	15234
114	20935629	2010	Metabolic	Waist-hip ratio (adjusted for BMI)	0.003324	77167
3936	28878392	2017	Metabolic	Sialylation	0.0033451	2078
150	26426971	2015	Metabolic	Body Mass Index (female <= 50 yrs)	0.0034412	41386
3448	31427789	2019	Metabolic	Impedance measures - Impedance of leg (right)	0.0034621	379813
4216	31015401	2019	Environmental	Drugs for peptic ulcer and gastro-oesophageal reflux disease (GORD)	0.0034638	132367
751	24816252	2014	Metabolic	::::X-12056	0.0035552	4130
3290	31427789	2019	Psychiatric	Worrier / anxious feelings	0.0035557	376411
125	23754948	2013	Metabolic	Body Mass Index (female)	0.0035651	72397
791	24816252	2014	Metabolic	::::X-12704	0.003601	1813
3572	31427789	2019	Neurological	Pain type(s) experienced in last month: Back pain	0.0036071	385698
3797	29942085	2018	Psychiatric	Depressive affect subcluster	0.0036714	357957
3578	31427789	2019	Social Interactions	Social support - Leisure/social activities: Religious group	0.0036826	385280
2208	28240269	2017	Cell	CCL8 - C-C motif chemokine 8	0.0037369	1000
3413	31427789	2019	Cognitive	Fluid intelligence score	0.0037809	125935
211	28604731	2017	Neurological	Insomnia (male)	0.0037938	53639
4075	30239722	2018	Metabolic	Body Mass Index (male)	0.0039145	374756
3261	31427789	2019	Psychiatric	Alcohol intake frequency	0.003921	386082
4715	BioRxiv: https://doi.org/10.1101/288623	2019	Neurological	Average across all tracts mode of anisotropy	0.0039288	17706
1168	20081858	2010	Metabolic	HOMA-IR	0.0039337	37037
2019	23143601	2012	Neoplasms	Lung canger (adjusted for age)	0.0040797	8881
3796	29942085	2018	Psychiatric	Depressive symptoms	0.0041372	381455
3891	27863252	2016	Immunological	Mean platelet volume (three-way meta)	0.0043369	164454
3531	31427789	2019	Nutritional	Never eat eggs, dairy, wheat, sugar: I eat all of the above	0.0044744	384986
4404	29855537	2018	Reproduction	Menstrual quality of life impact: Nervousness	0.0044785	11348
4592	31676860	2019	Neurological	Right pars opercularis	0.0045455	21821
3242	31427789	2019	Nutritional	Fresh fruit intake	0.0045617	372901
45	28194004	2018	Psychiatric	Self-reported tiredness	0.005005	108976
142	25282103	2014	Skeletal	Height	0.0050949	253288
4336	30531941	2018	Activities	Overall activity (conditioning sex and BMI)	0.0052399	91105
3755	31427789	2019	Psychiatric	Mental distress - Ever sought or received professional help for mental distress	0.0052523	126402
3788	30804565	2019	Neurological	Insomnia (female)	0.0052541	177817
4301	30664634	2019	Metabolic	Arms-arm fat ratio (male)	0.0053574	167431
4626	31676860	2019	Neurological	Left hippocampus	0.0054187	21821
3753	31427789	2019	Psychiatric	Traumatic events - Repeated disturbing thoughts of stressful experience in past month	0.0054504	126635
379	24816252	2014	Metabolic	Amino acid::Glycine, serine and threonine metabolism::betaine	0.005496	7806
4628	31676860	2019	Neurological	Left accumbens area	0.0055242	21821
1141	27494321	2016	Psychiatric	Chronotype	0.0055332	128266
3195	31427789	2019	Environment	Average total household income before tax	0.0056528	332594
3233	31427789	2019	Psychiatric	Snoring	0.0057993	359498
594	24816252	2014	Metabolic	Peptide::Dipeptide::leucylleucine	0.0058119	3386
3628	31427789	2019	Environment	Illnesses of father: Heart disease	0.0059184	355137
4254	30952852	2019	Psychiatric	Sleep duration (SD)	0.0060028	84441
3332	31427789	2019	Activities	Taking other prescription medications	0.0060092	385236
3201	31427789	2019	Environment	Job involves heavy manual or physical work	0.0064358	220789
1947	17903297	2007	Cognitive	Visual memory composite score (GEE, adjusted for multivariable)	0.0064867	694
3415	31427789	2019	Cognitive	Reaction time test - Mean time to correctly identify matches	0.006557	383748
4480	31676860	2019	Neurological	Right fusiform	0.0066224	19629
840	24816252	2014	Metabolic	::::X-14541	0.0069053	1941
3869	27863252	2016	Immunological	Basophil count (three-way meta)	0.0069933	171846
3760	31427789	2019	Psychiatric	Depression - Recent feelings of inadequacy	0.0071313	126203
2017	24369049	2014	Psychiatric	Lithium response in Bipolar I patients - Alda Scale of 6 to 7	0.0071497	294
4234	31015401	2019	Environmental	Antidepressants	0.0071789	304162
3334	31427789	2019	Activities	Duration of heavy DIY	0.0072258	153613
3643	31427789	2019	Environment	Illnesses of mother: Chronic bronchitis/emphysema	0.007234	367939
4046	29228018	2017	Body Structures	Rotator cuff injury	0.0073941	102980
3939	28892062	2017	Metabolic	Body Mass Index	0.0074619	158284
4335	30531941	2018	Activities	Overall activity	0.0075111	91105
3424	31427789	2019	Cognitive	Symbol digit substitution test - Number of symbol digit matches made correctly	0.0076404	95669
4116	29403010	2018	Metabolic	Phosphorus	0.0077046	42793
4303	30664634	2019	Metabolic	Legs-leg fat ratio (male)	0.0077366	167431
4561	31676860	2019	Neurological	Left pars opercularis	0.0077373	21821
3559	31427789	2019	Activities	Medication for pain relief, constipation, heartburn: Paracetamol	0.0079653	382089
2348	28240269	2017	Cell	IL4R - Interleukin-4 receptor subunit alpha	0.0079677	1000
2262	28240269	2017	Cell	CTF1 - Cardiotrophin-1	0.008163	1000
4550	31676860	2019	Neurological	Left fusiform	0.0082218	21821
2958	28240269	2017	Cell	CGA CGB - Human Chorionic Gonadotropin	0.0084271	1000
3277	31427789	2019	Environment	Maternal smoking around birth	0.0084312	331862
42	27864402	2016	Activities	Self-rated health	0.0085404	111749
4340	30531941	2018	Activities	Walking (conditioning sex and BMI)	0.0090463	91105
4621	31676860	2019	Neurological	Left cerebellum white matter	0.0091229	21821
3761	31427789	2019	Psychiatric	Depression - Recent trouble concentrating on things	0.0091517	126633
3537	31427789	2019	Environment	Attendance/disability/mobility allowance: Disability living allowance	0.0092907	383632
4639	31676860	2019	Neurological	Right hippocampus	0.0094052	21821
175	25673412	2015	Metabolic	Waist circumference (male, adjusted for BMI)	0.0094388	104079
176	25673412	2015	Metabolic	Waist circumference (male, adjusted for BMI)	0.0095442	109678
4092	29844566	2018	Cognitive	Reaction time	0.0095936	330069
1639	17903293	2007	Immunological	Myeloperoxidase (at exam 7, GEE, adjusted for age and sex)	0.0095964	974
3794	30804565	2019	Psychiatric	Snoring	0.0096112	359916
4606	31676860	2019	Neurological	Right transverse temporal	0.0098138	21821
3770	31427789	2019	Psychiatric	Depression - Trouble falling or staying asleep. or sleeping too much	0.0099127	126545
3644	31427789	2019	Environment	Illnesses of mother: High blood pressure	0.010036	367939
3314	31427789	2019	Ear, Nose, Throat	Hearing difficulty/problems with background noise	0.01013	378722
3283	31427789	2019	Social Interactions	Number of full sisters	0.010465	380122
3259	31427789	2019	Nutritional	Major dietary changes in the last 5 years	0.010689	385587
3147	28240269	2017	Cell	CASP10 - Caspase-10	0.010716	1000
3211	31427789	2019	Activities	Frequency of stair climbing in last 4 weeks	0.010772	382731
4449	31676860	2019	Neurological	Left fusiform	0.010822	19629
3218	31427789	2019	Activities	Time spent outdoors in winter	0.010849	304316
4208	31152163	2019	Metabolic	Blood urea nitrogen	0.010902	243031
3687	31427789	2019	Metabolic	Diagnoses - secondary ICD10: E66 Overweight and obesity	0.010953	244890
2018	24369049	2014	Psychiatric	Lithium response in Bipolar I patients - Alda Scale of 7 to 8	0.010963	294
3575	31427789	2019	Neurological	Pain type(s) experienced in last month: Knee pain	0.01117	385698
3219	31427789	2019	Activities	Time spent watching television (TV)	0.011196	365236
3514	31427789	2019	Activities	Gas or solid-fuel cooking/heating: A gas fire that you use regularly in winter time	0.011227	385289
824	24816252	2014	Metabolic	::::X-13553	0.011553	3085
4491	31676860	2019	Neurological	Right pars opercularis	0.011553	19629
58	23722424	2013	Environment	College completion	0.011687	95427
135	23754948	2013	Metabolic	Waist circumference (female, adjusted for BMI)	0.011689	45192
1641	17903293	2007	Immunological	Myeloperoxidase (at exam 7, GEE, adjusted for multivariable)	0.011714	974
3728	31427789	2019	Psychiatric	Anxiety - Ever worried more than most people would in similar situation	0.011949	106215
3499	31427789	2019	Dermatological	Hair colour (natural, before greying): Black	0.011971	385603
2188	28240269	2017	Cell	C1QA C1QB C1QC - Complement C1q subcomponent	0.012184	1000
4331	30595539	2018	Dermatological	Postburn scar height	0.012237	665
2020	23143601	2012	Neoplasms	Adenocarcinoma (adjusted for age)	0.012282	8881
154	26426971	2015	Metabolic	Waist-hip ratio (female <= 50 yrs, adjusted for BMI)	0.01249	41386
1173	26955885	2016	Psychiatric	Chronotype (continuous)	0.012583	100420
2049	26962152	2016	Gastrointestinal	Periodontal complex trait 4	0.012591	975
3299	31427789	2019	Psychiatric	Frequency of tenseness / restlessness in last 2 weeks	0.012616	371869
3287	31427789	2019	Psychiatric	Sensitivity / hurt feelings	0.012906	375272
2940	28240269	2017	Cell	GDF2 - Growth/differentiation factor 2	0.013091	1000
1190	23388002	2013	Cardiovascular	Mitral annular calcification	0.013288	3795
4435	30053915	2018	Cell	Influenza A IgG levels	0.013422	777
3932	28878392	2017	Metabolic	Digalactosylation	0.013486	2078
3522	31427789	2019	Environment	Current employment status: Unable to work because of sickness or disability	0.013588	385138
4339	30531941	2018	Activities	Walking	0.013645	91105
28	21173776	2012	Psychiatric	Extraversion (NEO-FFI)	0.01366	17375
3336	31427789	2019	Activities	Ever had breast cancer screening / mammogram (female)	0.013677	208314
3380	31427789	2019	Cardiovascular	Systolic Blood Pressure (automated reading)	0.013706	361402
1946	17903297	2007	Cognitive	Visual memory composite score (FBAT, adjusted for multivariable)	0.013743	694
4174	29970889	2018	Social Interactions	Social support - Leisure/social activities: Religious group	0.013748	452302
2147	28240269	2017	Cell	TNFRSF17 - Tumor necrosis factor receptor superfamily member 17	0.013859	1000
1920	17903297	2007	Neurological	Frontal lobe volume (FBAT, adjusted for age and sex)	0.014062	705
3245	31427789	2019	Nutritional	Non-oily fish intake	0.014229	384907
3371	31427789	2019	Respiratory	Chest pain or discomfort when walking uphill or hurrying	0.014383	48190
3295	31427789	2019	Psychiatric	Guilty feelings	0.014386	376361
149	26426971	2015	Metabolic	Body Mass Index (female > 50 yrs)	0.014425	88625
2229	28240269	2017	Cell	KLK11 - Kallikrein-11	0.014438	1000
3329	31427789	2019	Neoplasms	Cancer (diagnosed by doctor)	0.014781	385231
4527	31676860	2019	Neurological	Left accumbens area	0.015092	19629
4736	BioRxiv: https://doi.org/10.1101/288644	2019	Neurological	Anterior limb of internal capsule radial diusivities	0.015528	17706
709	24816252	2014	Metabolic	::::X-11469	0.015567	7779
3994	29500382	2018	Psychiatric	Sensitivity / hurt feelings (HURT)	0.015567	264144
3330	31427789	2019	Body Structures	Fractured/broken bones in last 5 years	0.015679	384446
4525	31676860	2019	Neurological	Left hippocampus	0.015804	19629
2005	22377632	2012	Reproduction	Maternal transmission distortion	0.016299	4728
2006	22377632	2012	Reproduction	Paternal transmission distortion	0.016299	4728
2007	22377632	2012	Reproduction	Parental transmission distortion	0.016299	4728
4667	BioRxiv: https://doi.org/10.1101/288575	2019	Neurological	Sagittal stratum fractional anisotropy	0.01645	17706
3249	31427789	2019	Nutritional	Lamb/mutton intake	0.016523	384188
1166	20081858	2010	Metabolic	Fasting insulin	0.016566	38238
4051	28358823	2017	Body Structures	Anterior cruciate ligament rupture (random effect model)	0.016653	99342
3425	31427789	2019	Psychiatric	Ever smoked	0.016694	385013
862	27005778	2016	Metabolic	Creatinine	0.016909	24810
4111	29403010	2018	Metabolic	Uric acid	0.016939	109029
1902	17903297	2007	Neurological	Frontal lobe volume (FBAT, adjusted for multivariable)	0.017025	705
1840	17903296	2007	Skeletal	Neck width (FBAT, male, adjusted for age)	0.017029	477
3546	31427789	2019	Body Structures	Mouth/teeth dental problems: Bleeding gums	0.017175	385026
3923	28613276	2017	Cardiovascular	Heart rate variability (RMSSD)	0.017184	26785
2846	28240269	2017	Cell	PCSK7 - Proprotein convertase subtilisin/kexin type 7	0.017196	1000
3583	31427789	2019	Activities	Types of transport used (excluding work): Public transport	0.017523	384551
3318	31427789	2019	Metabolic	Weight change compared with 1 year ago	0.017563	380042
3530	31427789	2019	Nutritional	Never eat eggs, dairy, wheat, sugar: Sugar or foods/drinks containing sugar	0.01759	384986
3963	28990592	2017	Reproduction	Gestational weight gain (offspring, total)	0.017913	16469
1089	22978509	2012	Psychiatric	Alcohol dependence	0.017935	1161
4724	BioRxiv: https://doi.org/10.1101/288632	2019	Neurological	Inferior fronto-occipital fasciculus mode of anisotropy	0.017959	17706
4422	30053915	2018	Immunological	Herpes simplex virus 2 seropositivity	0.018006	1000
3254	31427789	2019	Nutritional	Salt added to food	0.018206	386322
3674	31427789	2019	Gastrointestinal	Diagnoses - main ICD10: K62 Other diseases of anus and rectum	0.018304	300791
64	27416945	2016	Endocrine	Insulin sensitivity index (adjusted for age, sex)	0.018455	16753
4484	31676860	2019	Neurological	Right lateral occipital	0.018595	19629
1963	17903295	2007	Cognitive	Mean MMSE score for exam 5 and 7 (GEE, adjusted for age)	0.018647	1038
4585	31676860	2019	Neurological	Right lateral occipital	0.018647	21821
3713	31427789	2019	Mortality	Diagnoses - secondary ICD10: Z88 Allergy status to drug/meds/biol subst	0.019026	244890
4454	31676860	2019	Neurological	Left lateral orbitofrontal	0.019054	19629
3833	27863252	2016	Immunological	Basophil count (two-way meta)	0.019114	131860
3965	28990592	2017	Reproduction	Gestational weight gain (offspring, total)	0.019388	8625
3497	31427789	2019	Dermatological	Hair colour (natural, before greying): Light brown	0.019471	385603
4310	30664745	2019	Skeletal	Osteoarthritis of knee	0.01955	403124
3536	31427789	2019	Environment	Mental health - Illness, injury, bereavement, stress in last 2 years: Financial difficulties	0.019593	383913
447	24816252	2014	Metabolic	Cofactors and vitamins::Ascorbate and aldarate metabolism::ascorbate (Vitamin C)	0.019628	2085
1044	17903296	2007	Skeletal	Bone Ultrasound Speed (FBAT, adjusted for multivariable)	0.01976	1104
3595	31427789	2019	Activities	Mineral and other dietary supplements: Zinc	0.019913	385261
2021	23143601	2012	Neoplasms	Squamous cell (adjusted for age)	0.01996	8881
2247	28240269	2017	Cell	NR3C1 - Glucocorticoid receptor	0.019974	1000
41	27046643	2016	Environment	Educational attainment	0.019981	111114
652	24816252	2014	Metabolic	::::X-02269	0.02019	7701
3407	31427789	2019	Social Interactions	Number of older siblings	0.020616	111284
4207	31152163	2019	Metabolic	Blood urea nitrogen	0.020619	416178
1163	20858683	2010	Hematological	Hemoglobin A1C	0.020789	46368
3489	31427789	2019	Nutritional	Cereal type: Biscuit cereal (e.g. Weetabix)	0.020877	319477
3326	31427789	2019	Social Interactions	Number of children fathered (male)	0.021265	176258
3388	31427789	2019	Social Interactions	Family relationship satisfaction	0.021502	127932
3821	20190752	2010	Gastrointestinal	Celiac disease	0.021509	15283
4520	31676860	2019	Neurological	Left cerebellum white matter	0.021583	19629
3502	31427789	2019	Dermatological	Male-specific factors - Hair/balding pattern: Pattern 3	0.02163	176380
2840	28240269	2017	Cell	FCRL3 - Fc receptor-like protein 3	0.021784	1000
670	24816252	2014	Metabolic	::::X-06307	0.022076	6774
141	23754948	2013	Metabolic	Waist-hip ratio (female, adjusted for BMI)	0.022167	42969
2470	28240269	2017	Cell	CA6 - Carbonic anhydrase 6	0.022251	1000
4555	31676860	2019	Neurological	Left lateral orbitofrontal	0.022588	21821
3769	31427789	2019	Psychiatric	Anxiety - Recent restlessness	0.022631	126513
2088	28240269	2017	Cell	CDH1 - Cadherin-1	0.022847	1000
2024	23089632	2013	Psychiatric	Alcohol dependence	0.022858	2322
2830	28240269	2017	Cell	SLPI - Antileukoproteinase	0.023065	1000
4078	30239722	2018	Metabolic	Waist-hip ratio (male)	0.023091	316772
4538	31676860	2019	Neurological	Right hippocampus	0.023224	19629
4372	30367059	2018	Endocrine	Free thyroxine (FT4)	0.023267	49269
3397	31427789	2019	Respiratory	Shortness of breath walking on level ground	0.023349	126962
4375	30367059	2018	Endocrine	Hyperthyroidism	0.023542	51823
3985	29497042	2018	Cardiovascular	Heart rate recovery at 10 secnds	0.023573	58818
2942	28240269	2017	Cell	CCL7 - C-C motif chemokine 7	0.023621	1000
1028	17903296	2007	Skeletal	Neck Width (FBAT, adjusted for age and sex)	0.023693	1095
4288	30804560	2019	Respiratory	FEV1/FVC ratio	0.023698	79055
3792	30804565	2019	Psychiatric	Daytime napping	0.023994	386577
2025	22952603	2012	Psychiatric	10 mg response to amphetamine	0.024122	381
2403	28240269	2017	Cell	KLK13 - Kallikrein-13	0.024706	1000
4485	31676860	2019	Neurological	Right lateral orbitofrontal	0.02471	19629
495	24816252	2014	Metabolic	Lipid::Fatty acid metabolism (also BCAA metabolism)::propionylcarnitine	0.024765	7813
3239	31427789	2019	Psychiatric	Exposure to tobacco smoke outside home	0.024801	327794
3200	31427789	2019	Environment	Job involves mainly walking or standing	0.024888	220728
3654	31427789	2019	Psychiatric	Smoking status: Never	0.025324	384964
3302	31427789	2019	Psychiatric	Seen a psychiatrist for nerves, anxiety, tension or depression	0.025394	384700
3689	31427789	2019	Psychiatric	Diagnoses - secondary ICD10: F17 Nicotine dependence	0.025699	244890
4097	29471430	2018	Neoplasms	Colorectal cancer	0.025762	33870
1532	17903303	2007	Cardiovascular	Ankle-brachial index (at exam 6, FBAT, adjusted for multivariable)	0.025891	984
2848	28240269	2017	Cell	RASA1 - Ras GTPase-activating protein 1	0.025931	1000
3855	27863252	2016	Immunological	Mean platelet volume (two-way meta)	0.025953	127230
4544	31676860	2019	Neurological	White matter	0.026372	19629
2108	28240269	2017	Cell	TNFSF9 - Tumor necrosis factor ligand superfamily member 9	0.026832	1000
3297	31427789	2019	Psychiatric	Frequency of depressed mood in last 2 weeks	0.026837	370017
3922	28613276	2017	Cardiovascular	Heart rate variability (SDNN)	0.02699	28122
2944	28240269	2017	Cell	POMC - Corticotropin	0.027113	1000
1514	17903299	2007	Metabolic	Triglyceride / High-density lipoprotein cholesterol ratio (at exam 2, FBAT, adjusted for age and sex)	0.027701	1060
4209	31152163	2019	Metabolic	Chronic kidney disease	0.027809	625219
163	25673412	2015	Metabolic	Hip circumference (male, adjusted for BMI)	0.0279	93965
3758	31427789	2019	Psychiatric	Anxiety - Recent easy annoyance or irritability	0.028363	126198
3273	31427789	2019	Dermatological	Skin colour	0.028741	381433
3986	29497042	2018	Cardiovascular	Heart rate recovery at 20 secnds	0.02885	58818
164	25673412	2015	Metabolic	Hip circumference (male, adjusted for BMI)	0.028902	99563
3707	31427789	2019	Mortality	Diagnoses - secondary ICD10: Z72 Problems related to lifestyle	0.029002	244890
4142	29403010	2018	Cardiovascular	Systolic Blood Pressure	0.029276	136597
3937	28878392	2017	Metabolic	Fucosylation	0.029325	2078
2783	28240269	2017	Cell	LCMT1 - Leucine carboxyl methyltransferase 1	0.029337	1000
679	24816252	2014	Metabolic	::::X-09706	0.029515	7697
3940	28892062	2017	Metabolic	Body Mass Index (male)	0.029604	85894
4085	30297969	2018	Endocrine	Type 2 Diabetes	0.029642	898130
212	28604731	2017	Neurological	Insomnia (female)	0.029821	59367
2868	28240269	2017	Cell	NCAM1 - Neural cell adhesion molecule 1, 120 kDa isoform	0.029964	1000
3338	31427789	2019	Activities	Years since last cervical smear test (female)	0.029985	182552
3281	31427789	2019	Social Interactions	Mother's age	0.030008	151327
3482	31427789	2019	Nutritional	Milk type used: Skimmed	0.030301	373135
4347	30525989	2018	Cardiovascular	Coronary artery disease and low-density lipoprotein cholesterol (bivariate)	0.030616	735838
3418	31427789	2019	Cognitive	Fluid intelligence test - Number of fluid intelligence questions attempted within time limit	0.030821	125935
3532	31427789	2019	Environment	Mental health - Illness, injury, bereavement, stress in last 2 years: Serious illness, injury or assault to yourself	0.031221	383913
4002	29500382	2018	Psychiatric	Guilty feelings (GUILT)	0.031313	265139
2402	28240269	2017	Cell	KLK12 - Kallikrein-12	0.031328	1000
4206	31152163	2019	Metabolic	Estimated glomerular filtration rate	0.031441	567460
3565	31427789	2019	Activities	Vitamin and mineral supplements: Vitamin E	0.031536	384452
3773	31427789	2019	Psychiatric	Anxiety - Recent worrying too much about different things	0.031556	126284
369	24816252	2014	Metabolic	Amino acid::Creatine metabolism::creatine	0.031662	7822
3921	28334899	2017	Metabolic	Triglycerides cholesterol	0.031949	33566
4553	31676860	2019	Neurological	Left isthmus cingulate	0.032084	21821
3756	31427789	2019	Psychiatric	Mental distress - Ever suffered mental distress preventing usual activities	0.032156	125147
3167	28240269	2017	Cell	CDH15 - Cadherin-15	0.032292	1000
2274	28240269	2017	Cell	ARTN - Artemin	0.0324	1000
3549	31427789	2019	Body Structures	Mouth/teeth dental problems: Dentures	0.032404	385026
4093	29844566	2018	Cognitive	Verbal-numerical reasoning	0.032514	168033
4258	30946739	2019	Activities	Facial attractiveness (male-coder, male samples)	0.032678	1792
3257	31427789	2019	Nutritional	Hot drink temperature	0.032758	382329
1182	27992416	2017	Psychiatric	Sleep duration (male)	0.032821	52609
1986	17903295	2007	Reproduction	Age at natural menopause (FBAT)	0.033027	438
3491	31427789	2019	Nutritional	Cereal type: Muesli	0.033187	319477
2367	28240269	2017	Cell	AURKA - Aurora kinase A	0.033232	1000
4146	29403010	2018	Cardiovascular	Interventricular septum thickness	0.033374	19318
560	24816252	2014	Metabolic	Lipid::Medium chain fatty acid::pelargonate (9:0)	0.033703	7803
2204	28240269	2017	Cell	IL22 - Interleukin-22	0.033765	1000
380	24816252	2014	Metabolic	Amino acid::Glycine, serine and threonine metabolism::glycine	0.033785	7802
4314	30643251	2019	Psychiatric	Ever smoked regulary	0.033857	262990
1836	17903296	2007	Skeletal	Neck width (FBAT, male, adjusted for multivariable)	0.034103	477
4583	31676860	2019	Neurological	Right inferior temporal	0.034301	21821
4482	31676860	2019	Neurological	Right inferior temporal	0.03431	19629
3203	31427789	2019	Environment	Age completed full time education	0.034312	253580
4013	29662059	2018	Psychiatric	Major depressive disorder (ICD-coded)	0.034366	217584
2414	28240269	2017	Cell	PIGR - Polymeric immunoglobulin receptor	0.034796	1000
3041	28240269	2017	Cell	CD274 - Programmed cell death 1 ligand 1	0.035002	1000
3820	21980299	2011	Endocrine	Type 1 Diabetes	0.035123	26890
2559	28240269	2017	Cell	ITGA1 ITGB1 - Integrin alpha-I: beta-1 complex	0.035325	1000
3350	31427789	2019	Environment	Bilateral oophorectomy (both ovaries removed) (female)	0.035493	205791
3995	29500382	2018	Psychiatric	Fed-up feelings (FED_UP)	0.035585	266208
3670	31427789	2019	Gastrointestinal	Diagnoses - main ICD10: K29 Gastritis and duodenitis	0.035599	300791
4417	30053915	2018	Immunological	Rubella seropositivity	0.035649	1000
4352	30573740	2018	Dermatological	Male pattern baldness (BOLT LMM non-infinitesimal mixed model)	0.035674	205327
1014	17903296	2007	Skeletal	Bone Ultrasound Attenuation (FBAT, adjusted for multivariable)	0.035877	1105
3484	31427789	2019	Nutritional	Spread type: Butter/spreadable butter	0.035934	344582
3198	31427789	2019	Environment	Frequency of travelling from home to job workplace	0.036359	216647
2619	28240269	2017	Cell	CDH12 - Cadherin-12	0.036385	1000
1689	17903293	2007	Metabolic	Vitamin D plasma 25(OH)-D (at exam 6 or 7, GEE, adjusted for multivariable)	0.036397	517
590	24816252	2014	Metabolic	Nucleotide::Pyrimidine metabolism, uracil containing::uridine	0.036414	7800
4292	30787307	2019	Respiratory	Asthma	0.03684	1891
3774	31427789	2019	Psychiatric	Traumatic events - Been in aconfiding relationship as an adult	0.036985	123584
2476	28240269	2017	Cell	CD207 - C-type lectin domain family 4 member K	0.036996	1000
3764	31427789	2019	Psychiatric	Depression - Recent poor appetite or overeting	0.037305	126639
3931	28878392	2017	Metabolic	Monogalactosylation	0.037327	2078
3552	31427789	2019	Respiratory	Blood clot, DVT, bronchitis, emphysema, asthma, rhinitis, eczema, allergy diagnosed by doctor: Asthma	0.037688	385822
4144	29403010	2018	Cardiovascular	Mean arterial pressure	0.037705	136482
4345	30525989	2018	Cardiovascular	Coronary artery disease and total cholesterol (bivariate)	0.037779	735838
2236	28240269	2017	Cell	FRZB - Secreted frizzled-related protein 3	0.038103	1000
2189	28240269	2017	Cell	C3 - Complement C3	0.038186	1000
2531	28240269	2017	Cell	LCK - Tyrosine-protein kinase Lck	0.038279	1000
4645	31676860	2019	Neurological	White matter	0.038349	21821
4358	30177863	2018	Gastrointestinal	Diverticular disease	0.038773	409728
1724	17903292	2007	Metabolic	Serum calcium (at exam 2, FBAT, adjusted for age, sex and serum creatinine)	0.038828	906
765	24816252	2014	Metabolic	::::X-12230	0.038884	5649
60	25201988	2014	Environment	Educational attainment	0.038939	106736
4296	30677029	2019	Metabolic	Thinness	0.039123	7931
3234	31427789	2019	Psychiatric	Daytime dozing / sleeping (narcolepsy)	0.039217	384879
3681	31427789	2019	Respiratory	Diagnoses - main ICD10: R07 Pain in throat and chest	0.03934	300791
4745	BioRxiv: https://doi.org/10.1101/288653	2019	Neurological	Genu of corpus callosum radial diusivities	0.039379	17706
4505	31676860	2019	Neurological	Right transverse temporal	0.03965	19629
3197	31427789	2019	Environment	Length of working week for main job	0.039758	217750
4172	29970889	2018	Social Interactions	Social support - Leisure/social activities: Pub or social club	0.039878	452302
2165	28240269	2017	Cell	TNFRSF13B - Tumor necrosis factor receptor superfamily member 13B	0.03994	1000
4483	31676860	2019	Neurological	Right isthmus cingulate	0.040112	19629
3480	31427789	2019	Nutritional	Milk type used: Full cream	0.040161	373135
3477	31427789	2019	Activities	Own or rent accommodation lived in: Own with a mortgage	0.04034	383032
1318	17903298	2007	Metabolic	Resistin (FBAT, adjusted for age and sex)	0.040468	831
3202	31427789	2019	Environment	Job involves shift work	0.040593	220546
2022	23583980	2013	Respiratory	Fibrotic idiopathic interstitial pneumonias	0.040743	6299
239	25772697	2015	Immunological	CD24 on IgA+ B	0.040768	669
4377	30940143	2019	Cardiovascular	Resting heart rate	0.040792	458969
3382	31427789	2019	Cognitive	Prospective memory test - Duration screen displayed	0.040857	128912
2884	28240269	2017	Cell	GPR114 - Probable G-protein coupled receptor 114	0.040888	1000
1397	17903299	2007	Metabolic	High-density lipoprotein 2 cholesterol (at exam 5, GEE, adjusted for multivariable)	0.041163	958
2647	28240269	2017	Cell	MMP10 - Stromelysin-2	0.041185	1000
1342	17903298	2007	Metabolic	Resistin (FBAT, adjusted for age, sex and BMI)	0.041828	831
3288	31427789	2019	Psychiatric	Fed-up feelings	0.041843	378357
3255	31427789	2019	Nutritional	Tea intake	0.041994	373481
1687	17903293	2007	Metabolic	Vitamin D plasma 25(OH)-D (at exam 6 or 7, GEE, adjusted for age and sex)	0.042026	517
3189	31427789	2019	Neoplasms	Number of self-reported cancers	0.042209	386581
747	24816252	2014	Metabolic	::::X-12029	0.042291	7564
1030	17903296	2007	Skeletal	Neck Width (FBAT, adjusted for multivariable)	0.042401	1095
3570	31427789	2019	Neurological	Pain type(s) experienced in last month: Headache	0.042448	385698
3834	27863252	2016	Immunological	Basophil percentage of white cells (two-way meta)	0.042654	131863
111	23202125	2013	Cardiovascular	Coronary artery disease	0.042655	194427
3353	31427789	2019	Psychiatric	Number of cigarettes previously smoked daily	0.042701	90143
3422	31427789	2019	Cognitive	Trail making test - Duration to complete numeric path (trail #1)	0.042705	84261
51	27798627	2016	Reproduction	Number of children ever born (female)	0.042707	225230
2275	28240269	2017	Cell	CYCS - Cytochrome c	0.042728	1000
1053	18463370	2008	Neoplasms	Neuroblastoma	0.042983	3075
826	24816252	2014	Metabolic	::::X-13658	0.0432	1412
2300	28240269	2017	Cell	EDAR - Tumor necrosis factor receptor superfamily member EDAR	0.043284	1000
2526	28240269	2017	Cell	IL18R1 - Interleukin-18 receptor 1	0.043583	1000
3208	31427789	2019	Activities	Number of days/week of vigorous physical activity 10+ minutes	0.04368	368164
4270	30867560	2019	Psychiatric	Anxiety/tension factors	0.043759	270059
4271	30867560	2019	Psychiatric	Worry/vulnerability factors	0.043759	270059
2469	28240269	2017	Cell	CAMK2B - Calcium/calmodulin-dependent protein kinase type II subunit beta	0.044005	1000
3870	27863252	2016	Immunological	Basophil percentage of white cells (three-way meta)	0.044335	171996
1962	17903295	2007	Cognitive	Mean MMSE score for exam 5 and 7 (FBAT, adjusted for age)	0.044345	1038
3592	31427789	2019	Activities	Mineral and other dietary supplements: Fish oil (including cod liver oil)	0.045024	385261
3982	29483656	2018	Psychiatric	Schizophrenia	0.045116	105318
4305	30664634	2019	Metabolic	Trunk-trunk fat ratio (male)	0.045218	167431
375	24816252	2014	Metabolic	Amino acid::Glutamate metabolism::glutamine	0.045296	7821
4351	30573740	2018	Dermatological	Male pattern baldness (BOLT LMM infinitesimal mixed model)	0.045436	205327
1500	17903299	2007	Metabolic	Triglycerides (at exam 2, FBAT, adjusted for age and sex)	0.045496	1068
3083	28240269	2017	Cell	PRLR - Prolactin receptor	0.045658	1000
732	24816252	2014	Metabolic	::::X-11805	0.045824	2814
1696	17903293	2007	Metabolic	Vitamin K percentage of undercarboxylated osteocalcin (at exam 6 or 7, FBAT, adjusted for multivariable)	0.046452	504
134	23754948	2013	Metabolic	Waist circumference (male, adjusted for BMI)	0.04651	36231
1671	17903293	2007	Metabolic	Bilirubin (at exam 2, GEE, adjusted for age and sex)	0.046716	910
3873	27863252	2016	Immunological	Sum eosinophil basophil count (three-way meta)	0.047123	171771
4521	31676860	2019	Neurological	Left thalamus proper	0.048028	19629
3625	31427789	2019	Activities	Treatment/medication code: levothyroxine sodium	0.04808	280443
3275	31427789	2019	Activities	Childhood sunburn occasions	0.048104	289412
1829	17903296	2007	Skeletal	Spine Neck BMD (GEE, male, adjusted for multivariable)	0.048389	486
4291	30787307	2019	Respiratory	Asthma	0.048628	14654
3402	31427789	2019	Cognitive	Fluid intelligence test - FI3 : word interpolation	0.048662	124929
78	22504420	2012	Skeletal	Femoral Neck BMD (males)	0.048744	32961
77	22479202	2012	Metabolic	Adiponectin level	0.048924	29347
2510	28240269	2017	Cell	CAMK2D - Calcium/calmodulin-dependent protein kinase type II subunit delta	0.048984	1000
4586	31676860	2019	Neurological	Right lateral orbitofrontal	0.049119	21821
2825	28240269	2017	Cell	FGF16 - Fibroblast growth factor 16	0.049402	1000
1245	17903307	2007	Respiratory	Mean FVC from exam 3 and 5 (GEE, adjusted for multiple covariates)	0.04948	1222
1725	17903292	2007	Metabolic	Serum calcium (at exam 2, GEE, adjusted for age, sex and serum creatinine)	0.049525	906
1048	17463248	2007	Endocrine	Type 2 Diabetes	0.049571	2335
3987	29497042	2018	Cardiovascular	Heart rate recovery at 30 secnds	0.049725	58818
4432	30053915	2018	Cell	Rubella IgG levels	0.049894	935

### Sheet: DCAF5
atlas ID	PMID	Year	Domain	Trait	P-value	N
3891	27863252	2016	Immunological	Mean platelet volume (three-way meta)	6.4156e-25	164454
3855	27863252	2016	Immunological	Mean platelet volume (two-way meta)	1.5585e-22	127230
3898	27863252	2016	Immunological	Platelet distribution width (three-way meta)	3.287e-12	164433
4093	29844566	2018	Cognitive	Verbal-numerical reasoning	1.2808e-10	168033
3862	27863252	2016	Immunological	Platelet distribution width (two-way meta)	2.8868e-10	127171
3300	31427789	2019	Psychiatric	Frequency of tiredness / lethargy in last 2 weeks	4.6189e-10	375053
4363	29899525	2018	Activities	Strenuous sports or other exercises	8.7232e-10	350492
3899	27863252	2016	Immunological	Platelet count (three-way meta)	1.2421e-09	166066
3751	31427789	2019	Psychiatric	Traumatic events - Avoided activities or situations because of previous stressful experience in past month	2.4577e-09	126606
3417	31427789	2019	Psychiatric	Neuroticism score	2.6741e-09	312740
3586	31427789	2019	Activities	Types of physical activity in last 4 weeks: Other exercises (eg: swimming, cycling, keep fit, bowling)	2.7596e-09	384450
3994	29500382	2018	Psychiatric	Sensitivity / hurt feelings (HURT)	2.925e-09	264144
3863	27863252	2016	Immunological	Platelet count (two-way meta)	5.6274e-09	127127
3287	31427789	2019	Psychiatric	Sensitivity / hurt feelings	1.1519e-08	375272
3990	29500382	2018	Psychiatric	Neuroticism sum score	2.0568e-08	380506
4180	31217584	2019	Immunological	Platelets	2.2659e-08	29328
4176	30718926	2019	Endocrine	Type 2 Diabetes	3.1452e-08	191764
3795	29942085	2018	Psychiatric	Neuroticism	3.2306e-08	390278
3797	29942085	2018	Psychiatric	Depressive affect subcluster	3.7206e-08	357957
209	28530673	2017	Cognitive	Intelligence	6.0362e-08	78308
4269	30867560	2019	Psychiatric	Neuroticism general factor	8.6536e-08	270059
3298	31427789	2019	Psychiatric	Frequency of unenthusiasm / disinterest in last 2 weeks	8.7214e-08	373833
3754	31427789	2019	Psychiatric	Traumatic events - Felt very upset when reminded of stressful expresince in past month	2.0415e-07	126627
4043	30124842	2018	Skeletal	Height	2.8057e-07	693529
3251	31427789	2019	Nutritional	Cheese intake	2.9441e-07	377082
4087	29255261	2018	Psychiatric	Neuroticism	2.9657e-07	329821
3456	31427789	2019	Metabolic	Impedance measures - Leg fat percentage (left)	3.2823e-07	379786
3995	29500382	2018	Psychiatric	Fed-up feelings (FED_UP)	3.4206e-07	266208
4067	30038396	2018	Cognitive	Cognitive performance	3.9418e-07	257828
3288	31427789	2019	Psychiatric	Fed-up feelings	4.972e-07	378357
3452	31427789	2019	Metabolic	Impedance measures - Leg fat percentage (right)	5.6034e-07	379806
4327	30643256	2019	Psychiatric	Well-being spectrum	7.3476e-07	2311184
3487	31427789	2019	Nutritional	Bread type: Wholemeal or wholegrain	9.997e-07	372617
4279	30804560	2019	Respiratory	FVC	1.0346e-06	400102
4283	30804560	2019	Respiratory	FVC	2.212e-06	321047
4066	30038396	2018	Environment	Educational attainment	2.6555e-06	766345
4085	30297969	2018	Endocrine	Type 2 Diabetes	2.6882e-06	898130
4321	30643256	2019	Psychiatric	Neuroticism (univariate)	2.9629e-06	523783
3485	31427789	2019	Nutritional	Bread type: White	3.7331e-06	372617
4225	31015401	2019	Environmental	HMG CoA reductase inhibitors	4.1002e-06	290385
41	27046643	2016	Environment	Educational attainment	5.4074e-06	111114
4170	29970889	2018	Psychiatric	Loneliness (MTAG)	6.7526e-06	487647
3441	31427789	2019	Metabolic	Impedance measures - Body fat percentage	6.9737e-06	379615
3571	31427789	2019	Neurological	Pain type(s) experienced in last month: Neck or shoulder pain	7.6831e-06	385698
3991	29500382	2018	Psychiatric	Mood swings (MOOD)	7.9296e-06	265382
3431	31427789	2019	Cognitive	Fluid intelligence test - Fluid intelligence score	8.2537e-06	99739
3307	31427789	2019	Activities	Overall health rating	8.708e-06	384850
3284	31427789	2019	Psychiatric	Mood swings	9.265e-06	377179
3785	29942086	2018	Cognitive	Intelligence	9.4543e-06	269867
3796	29942085	2018	Psychiatric	Depressive symptoms	1.0187e-05	381455
4074	30239722	2018	Metabolic	Body Mass Index	1.0563e-05	806834
2328	28240269	2017	Cell	CLEC4M - C-type lectin domain family 4 member M	1.1487e-05	1000
3343	31427789	2019	Reproduction	Age at first live birth (female)	1.1689e-05	141051
3497	31427789	2019	Dermatological	Hair colour (natural, before greying): Light brown	1.3081e-05	385603
3259	31427789	2019	Nutritional	Major dietary changes in the last 5 years	1.3436e-05	385587
2084	28240269	2017	Cell	KIT - Mast/stem cell growth factor receptor Kit	1.4148e-05	1000
4173	29970889	2018	Social Interactions	Social support - Leisure/social activities: Sports club or gym	1.6222e-05	452302
3413	31427789	2019	Cognitive	Fluid intelligence score	1.7626e-05	125935
4325	30643256	2019	Psychiatric	Neuroticism (MA GWAMA)	2.0049e-05	523783
3372	31427789	2019	Respiratory	Age hay fever, rhinitis or eczema diagnosed	2.6356e-05	77452
3281	31427789	2019	Social Interactions	Mother's age	2.7505e-05	151327
3468	31427789	2019	Metabolic	Impedance measures - Trunk fat percentage	3.1277e-05	379600
3409	31427789	2019	Environment	Education - Qualifications	3.5695e-05	318526
3187	31427789	2019	Skeletal	Standing height	3.6301e-05	385748
4280	30804560	2019	Respiratory	FEV1/FVC ratio	4.4496e-05	400102
3312	31427789	2019	Activities	Electronic device use - Plays computer games	5.4724e-05	386152
3191	31427789	2019	Activities	Number of treatments/medications taken	5.5987e-05	386581
4322	30643256	2019	Psychiatric	Depressive symptoms (univariate)	5.6134e-05	1067913
3210	31427789	2019	Activities	Usual walking pace	5.6715e-05	384081
3235	31427789	2019	Psychiatric	Current tobacco smoking	6.9406e-05	386150
4326	30643256	2019	Psychiatric	Depressive symptoms (MA GWAMA)	7.1345e-05	1067913
4352	30573740	2018	Dermatological	Male pattern baldness (BOLT LMM non-infinitesimal mixed model)	7.4985e-05	205327
3217	31427789	2019	Activities	Time spend outdoors in summer	7.7548e-05	350364
3539	31427789	2019	Activities	Reason for glasses/contact lenses: For short-sightedness, i.e. only or mainly for distance viewing such as driving, cinema etc (called 'myopia')	8.0557e-05	78647
3418	31427789	2019	Cognitive	Fluid intelligence test - Number of fluid intelligence questions attempted within time limit	8.0613e-05	125935
4171	29970889	2018	Psychiatric	Loneliness	8.6237e-05	445024
4086	30297969	2018	Endocrine	Type 2 Diabetes (adjusted for BMI)	8.6614e-05	898130
53	27225129	2016	Environment	Educational attainment	8.7451e-05	328917
3241	31427789	2019	Nutritional	Salad / raw vegetable intake	0.00013027	363780
4045	30054458	2018	Endocrine	Type 2 Diabetes	0.00014052	659256
3498	31427789	2019	Dermatological	Hair colour (natural, before greying): Dark brown	0.00014487	385603
3188	31427789	2019	Cardiovascular	Pulse rate (automated reading)	0.00015541	361411
3590	31427789	2019	Activities	Medication for cholesterol, blood pressure or diabetes: Cholesterol lowering medication	0.00015789	176050
3557	31427789	2019	Activities	Medication for pain relief, constipation, heartburn: Aspirin	0.00016341	382089
4341	30531941	2018	Activities	Moderate intesity	0.00017065	91105
4284	30804560	2019	Respiratory	FEV1/FVC ratio	0.00017663	321047
4217	31015401	2019	Environmental	Drugs used in diabetes	0.00018051	305913
3310	31427789	2019	Activities	Age started wearing glasses or contact lenses	0.0001894	332074
3756	31427789	2019	Psychiatric	Mental distress - Ever suffered mental distress preventing usual activities	0.00020928	125147
3798	29942085	2018	Psychiatric	Worry subcluster	0.00022132	348219
3219	31427789	2019	Activities	Time spent watching television (TV)	0.00022476	365236
1235	17903308	2007	Psychiatric	Usual weekday sleep duration (GEE)	0.00022513	736
4583	31676860	2019	Neurological	Right inferior temporal	0.00024217	21821
4351	30573740	2018	Dermatological	Male pattern baldness (BOLT LMM infinitesimal mixed model)	0.00024367	205327
2519	28240269	2017	Cell	FN1 - Fibronectin Fragment 4	0.00025063	1000
4222	31015401	2019	Environmental	Beta blocking agents	0.00025692	224024
4482	31676860	2019	Neurological	Right inferior temporal	0.00028985	19629
3264	31427789	2019	Psychiatric	Average weekly beer plus cider intake	0.00030284	274556
1237	17903308	2007	Psychiatric	Usual weekday sleep duration (GEE, adjusted for age, sex and BMI)	0.00030665	736
4231	31015401	2019	Environmental	Salicylic acid and derivatives	0.00036274	112010
3673	31427789	2019	Gastrointestinal	Diagnoses - main ICD10: K57 Diverticular disease of intestine	0.00036681	300791
2260	28240269	2017	Cell	SERPINA3 - Alpha-1-antichymotrypsin	0.00037084	1000
3736	31427789	2019	Psychiatric	Depression - Impact of normal roles during worst period of depression	0.00037688	71674
3267	31427789	2019	Psychiatric	Alcohol usually taken with meals	0.0004015	197613
2743	28240269	2017	Cell	IL6R - Interleukin-6 receptor subunit alpha	0.00040331	1000
3218	31427789	2019	Activities	Time spent outdoors in winter	0.0004146	304316
3294	31427789	2019	Psychiatric	Loneliness, isolation	0.00044327	380317
3570	31427789	2019	Neurological	Pain type(s) experienced in last month: Headache	0.00053726	385698
3258	31427789	2019	Nutritional	Water intake	0.00054651	357000
42	27864402	2016	Activities	Self-rated health	0.00055144	111749
3760	31427789	2019	Psychiatric	Depression - Recent feelings of inadequacy	0.00058509	126203
3494	31427789	2019	Nutritional	Coffee type: Ground coffee (include espresso, filter etc)	0.00059557	303811
3576	31427789	2019	Social Interactions	Social support - Leisure/social activities: Sports club or gym	0.0006148	385280
4001	29500382	2018	Psychiatric	Loneliness, isolation (LONE)	0.00063356	267190
3592	31427789	2019	Activities	Mineral and other dietary supplements: Fish oil (including cod liver oil)	0.00063529	385261
4293	30718901	2019	Psychiatric	Depression	0.0006596	500199
3985	29497042	2018	Cardiovascular	Heart rate recovery at 10 secnds	0.0006648	58818
4075	30239722	2018	Metabolic	Body Mass Index (male)	0.00067037	374756
38	27046643	2016	Cognitive	Verbal-numerical reasoning	0.00067059	36035
3220	31427789	2019	Activities	Time spent using computer	0.00070261	300974
3411	31427789	2019	Mortality	Interpolated Age of participant when non-cancer illness first diagnosed	0.00071804	277734
4166	30108127	2018	Metabolic	Body Mass Index	0.00075954	334487
3410	31427789	2019	Mortality	Interpolated Year when non-cancer illness first diagnosed	0.0007725	277734
57	23722424	2013	Environment	Educational attainment	0.00078392	101069
3301	31427789	2019	Psychiatric	Seen doctor (GP) for nerves, anxiety, tension or depression	0.0008097	383771
4366	29899525	2018	Activities	Fraction of accelerations	0.00080994	90667
4342	30531941	2018	Activities	Moderate intesity (conditioning sex and BMI)	0.00087271	91105
3460	31427789	2019	Metabolic	Impedance measures - Arm fat percentage (right)	0.00089594	379752
4664	BioRxiv: https://doi.org/10.1101/288572	2019	Neurological	Superior corona radiata fractional anisotropy	0.00091589	17706
4076	30239722	2018	Metabolic	Body Mass Index (female)	0.00092685	434794
2759	28240269	2017	Cell	F2 - Thrombin	0.00097468	1000
3987	29497042	2018	Cardiovascular	Heart rate recovery at 30 secnds	0.00099725	58818
3285	31427789	2019	Psychiatric	Miserableness	0.0010703	379907
2552	28240269	2017	Cell	CNTF - Ciliary Neurotrophic Factor	0.0011344	1000
58	23722424	2013	Environment	College completion	0.0011404	95427
2556	28240269	2017	Cell	IFNA2 - Interferon alpha-2	0.001145	1000
4044	30124842	2018	Metabolic	Body Mass Index	0.0011801	681275
4214	31049640	2019	Endocrine	Type 2 Diabetes	0.0011912	4347
1073	19915575	2009	Neurological	Parkinson disease	0.0012511	5691
3194	31427789	2019	Environment	Number of vehicles in household	0.0013252	383893
2980	28240269	2017	Cell	C1QBP - Complement component 1 Q subcomponent-binding protein, mitochondrial	0.0013473	1000
46	28196072	2017	Dermatological	Baldness	0.0014239	52874
3671	31427789	2019	Gastrointestinal	Diagnoses - main ICD10: K40 Inguinal hernia	0.0015387	300791
3142	28240269	2017	Cell	F2 - Prothrombin	0.0015596	1000
3910	28073927	2017	Ophthalmological	Vertical cup-disc ratio	0.0015766	8373
3992	29500382	2018	Psychiatric	Miserableness (MIS)	0.0015899	267050
4077	30239722	2018	Metabolic	Waist-hip ratio	0.0016065	697734
2895	28240269	2017	Cell	SH2D1A - SH2 domain-containing protein 1A	0.0016096	1000
3200	31427789	2019	Environment	Job involves mainly walking or standing	0.0016176	220728
4218	31015401	2019	Environmental	Antithrombotic agents	0.0016949	153639
1011	27989323	2017	Immunological	Tumor necrosis factor beta	0.0017172	1559
3328	31427789	2019	Endocrine	Diabetes (diagnosed by doctor)	0.0017509	385420
3744	31427789	2019	Psychiatric	Cannabis use - Ever taken cannabis	0.001958	126632
3721	31427789	2019	Psychiatric	Frequency of memory loss due to drinking alcohol in last year	0.0019845	69228
1243	17903307	2007	Respiratory	Mean FEV1 from exam 3 and 5 (GEE, adjusted for multiple covariates)	0.0019867	1222
120	23563607	2013	Metabolic	Obesity class 1	0.0020296	98697
3297	31427789	2019	Psychiatric	Frequency of depressed mood in last 2 weeks	0.0020656	370017
3575	31427789	2019	Neurological	Pain type(s) experienced in last month: Knee pain	0.002121	385698
3464	31427789	2019	Metabolic	Impedance measures - Arm fat percentage (left)	0.0021755	379699
3784	31427789	2019	Psychiatric	Depression - Weight change during worst episode of depression	0.0022397	57130
4146	29403010	2018	Cardiovascular	Interventricular septum thickness	0.0022409	19318
4362	29899525	2018	Activities	Acceleration average	0.002257	91084
1989	17903295	2007	Mortality	Age at death (GEE, adjusted for multivariable)	0.0022597	1166
2731	28240269	2017	Cell	C6 - Complement component C6	0.0022784	1000
3769	31427789	2019	Psychiatric	Anxiety - Recent restlessness	0.00232	126513
3134	28240269	2017	Cell	GRAP2 - GRB2-related adapter protein 2	0.0023415	1000
3060	28240269	2017	Cell	IL7R - Interleukin-7 receptor subunit alpha	0.0023513	1000
4726	BioRxiv: https://doi.org/10.1101/288634	2019	Neurological	Posterior limb of internal capsule mode of anisotropy	0.0023661	17706
3489	31427789	2019	Nutritional	Cereal type: Biscuit cereal (e.g. Weetabix)	0.0024231	319477
2217	28240269	2017	Cell	ACVR1B - Activin receptor type-1B	0.0024939	1000
1486	17903299	2007	Metabolic	Mean triglycerides from exam 1-7 (FBAT, adjusted for age and sex)	0.002663	1087
4188	31217584	2019	Metabolic	Fasting insulin	0.0026725	21551
1737	17903292	2007	Metabolic	Serum phosphorus (at exam 2, GEE, adjusted for multivariable)	0.0028361	911
1735	17903292	2007	Metabolic	Serum phosphorus (at exam 2, GEE, adjusted for age and sex)	0.0028488	911
3655	31427789	2019	Psychiatric	Smoking status: Previous vs Current	0.0028959	177025
643	24816252	2014	Metabolic	Xenobiotics::Xanthine metabolism::1-methylxanthine	0.0029518	5504
3442	31427789	2019	Metabolic	Impedance measures - Whole body fat mass	0.0030338	379203
3804	19853236	2009	Immunological	Mean corpuscular hemoglobin concentration	0.0030561	5927
3720	31427789	2019	Psychiatric	Frequency of failure to fulfil normal expectations fue to drinking alcohol in last year	0.0031064	69256
3469	31427789	2019	Metabolic	Impedance measures - Trunk fat mass	0.0031191	379578
67	26192919	2015	Gastrointestinal	Inflammatory Bowel Disease	0.0031349	34652
4234	31015401	2019	Environmental	Antidepressants	0.0031996	304162
3292	31427789	2019	Psychiatric	Worry too long after embarrassment	0.0032256	370660
3255	31427789	2019	Nutritional	Tea intake	0.0033697	373481
3998	29500382	2018	Psychiatric	Tense / 'highly strung' (TENSE)	0.0033751	263635
4335	30531941	2018	Activities	Overall activity	0.0035316	91105
4677	BioRxiv: https://doi.org/10.1101/288585	2019	Neurological	Fornix (column and body of fornix) axial diusivities	0.0035446	17706
4368	30150663	2018	Psychiatric	Cannabis use	0.0035775	162082
4011	29662059	2018	Psychiatric	Broad depression	0.0035826	322580
3965	28990592	2017	Reproduction	Gestational weight gain (offspring, total)	0.0036895	8625
1231	17903308	2007	Psychiatric	Usual weekday bedtime (GEE)	0.0037916	738
3246	31427789	2019	Nutritional	Processed meat intake	0.0039674	385801
4314	30643251	2019	Psychiatric	Ever smoked regulary	0.0040282	262990
2097	28240269	2017	Cell	CFI - Complement factor I	0.0041289	1000
4316	30643251	2019	Psychiatric	Smoking cessation	0.0041519	312821
3753	31427789	2019	Psychiatric	Traumatic events - Repeated disturbing thoughts of stressful experience in past month	0.0041729	126635
3728	31427789	2019	Psychiatric	Anxiety - Ever worried more than most people would in similar situation	0.0043067	106215
3492	31427789	2019	Nutritional	Coffee type: Decaffeinated coffee (any type)	0.0043191	303811
3304	31427789	2019	Reproduction	Age first had sexual intercourse	0.0043229	339614
3776	31427789	2019	Psychiatric	Traumatic events - Been in serious accident believed to be life-threatening	0.0043523	126665
3986	29497042	2018	Cardiovascular	Heart rate recovery at 20 secnds	0.0044782	58818
3066	28240269	2017	Cell	KIR2DL4 - Killer cell immunoglobulin-like receptor 2DL4	0.0044997	1000
3996	29500382	2018	Psychiatric	Nervous feelings (NERV-FEEL)	0.0045361	264858
3645	31427789	2019	Environment	Illnesses of mother: Diabetes	0.0045715	367939
4254	30952852	2019	Psychiatric	Sleep duration (SD)	0.0046369	84441
2178	28240269	2017	Cell	NCR2 - Natural cytotoxicity triggering receptor 2	0.0047096	1000
2052	26691988	2016	Ophthalmological	Age-related Macular Degeneration	0.0048579	33976
1506	17903299	2007	Metabolic	Triglycerides (at exam 5, FBAT, adjusted for age and sex)	0.004884	1068
4730	BioRxiv: https://doi.org/10.1101/288638	2019	Neurological	Superior corona radiata mode of anisotropy	0.0048846	17706
3752	31427789	2019	Psychiatric	Traumatic events - Felt distant from other people in past month	0.0049164	57017
2623	28240269	2017	Cell	IGF2R - Cation-independent mannose-6-phosphate receptor	0.004943	1000
3457	31427789	2019	Metabolic	Impedance measures - Leg fat mass (left)	0.0049645	379783
3709	31427789	2019	Mortality	Diagnoses - secondary ICD10: Z82 Family history of certain disabilities and chronic diseases (leading to disablement)	0.0049846	244890
4282	30804560	2019	Respiratory	FEV1	0.0049934	321047
3250	31427789	2019	Nutritional	Pork intake	0.005014	384328
3232	31427789	2019	Neurological	Sleeplessness / insomnia	0.0050592	386078
4458	31676860	2019	Neurological	Left parahippocampal	0.0051513	19629
3688	31427789	2019	Metabolic	Diagnoses - secondary ICD10: E78 Disorders of lipoprotein metabolism and other lipidemias	0.0051749	244890
3660	31427789	2019	Neoplasms	Cancer register - Histology of cancer tumour: Basal cell carcinoma, NOS	0.0052818	60692
2363	28240269	2017	Cell	RARRES2 - Retinoic acid receptor responder protein 2	0.0053856	1000
3628	31427789	2019	Environment	Illnesses of father: Heart disease	0.0054223	355137
3741	31427789	2019	Psychiatric	Depression - Professional informed about depression	0.0055411	71538
3344	31427789	2019	Reproduction	Age at last live birth (female)	0.0055763	140855
1179	27992416	2017	Neurological	Insomnia (male)	0.005609	28683
3453	31427789	2019	Metabolic	Impedance measures - Leg fat mass (right)	0.005626	379802
2821	28240269	2017	Cell	NGF - beta-nerve growth factor	0.0057273	1000
3581	31427789	2019	Activities	Types of transport used (excluding work): Car/motor vehicle	0.0057276	384551
4700	BioRxiv: https://doi.org/10.1101/288608	2019	Neurological	Fornix (cres) / Stria terminalis mean diusivities	0.005774	17706
3775	31427789	2019	Psychiatric	Traumatic events - Able to pay rent/morgage as an adult	0.0058106	124944
4249	30952852	2019	Psychiatric	Diurnal inactivity duration	0.0058211	84757
3368	31427789	2019	Respiratory	Chest pain or discomfort walking normally	0.0058328	60037
3823	26502338	2015	Skeletal	Systemic Lupus Erythematosus	0.0059044	14267
2194	28240269	2017	Cell	FGF20 - Fibroblast growth factor 20	0.0059919	1000
4092	29844566	2018	Cognitive	Reaction time	0.0060483	330069
3648	31427789	2019	Environment	Illnesses of siblings: Heart disease	0.0061356	309116
3253	31427789	2019	Nutritional	Cereal intake	0.0061947	368775
3185	31427789	2019	Metabolic	Waist circumference	0.0062072	385932
3999	29500382	2018	Psychiatric	Worry too long after embarrassment (WORR-EMB)	0.0063721	261094
4682	BioRxiv: https://doi.org/10.1101/288590	2019	Neurological	Posterior limb of internal capsule axial diusivities	0.0064129	17706
4678	BioRxiv: https://doi.org/10.1101/288586	2019	Neurological	Fornix (cres) / Stria terminalis axial diusivities	0.006531	17706
3759	31427789	2019	Psychiatric	Anxiety - Reccent feelings or nervousness or anxiety	0.0067216	126325
3271	31427789	2019	Skeletal	Comparative height size at age 10	0.0067535	380167
1484	17903299	2007	Metabolic	Mean triglycerides from exam 1-7 (FBAT, adjusted for multivariable)	0.006775	1087
211	28604731	2017	Neurological	Insomnia (male)	0.0067786	53639
4610	31676860	2019	Neurological	Cerebellar vermal lobules VIII X	0.0068655	21821
4559	31676860	2019	Neurological	Left parahippocampal	0.0070937	21821
3274	31427789	2019	Dermatological	Ease of skin tanning	0.0071235	378364
800	24816252	2014	Metabolic	::::X-12749	0.0073786	7178
3291	31427789	2019	Psychiatric	Tense / 'highly strung'	0.007523	374129
3289	31427789	2019	Psychiatric	Nervous feelings	0.0076417	376368
3273	31427789	2019	Dermatological	Skin colour	0.0076433	381433
3757	31427789	2019	Psychiatric	Mania - Ever had period extreme irritability	0.0077339	122891
2965	28240269	2017	Cell	AMH - Muellerian-inhibiting factor	0.0078067	1000
1498	17903299	2007	Metabolic	Triglycerides (at exam 1, FBAT, adjusted for age and sex)	0.007841	1068
3496	31427789	2019	Dermatological	Hair colour (natural, before greying): Red	0.0081479	385603
3415	31427789	2019	Cognitive	Reaction time test - Mean time to correctly identify matches	0.0082125	383748
4660	BioRxiv: https://doi.org/10.1101/288568	2019	Neurological	Posterior limb of internal capsule fractional anisotropy	0.0084686	17706
1064	19488044	2009	Psychiatric	Bipolar disorder	0.0085222	2035
3308	31427789	2019	Mortality	Long-standing illness, disability or infirmity	0.008631	377498
1048	17463248	2007	Endocrine	Type 2 Diabetes	0.0087688	2335
4364	29899525	2018	Activities	Vigorous physical activity	0.0087848	261055
4141	29403010	2018	Immunological	Platelet count	0.0088227	108208
3722	31427789	2019	Psychiatric	Frequency of feeling guilt or remorse after drinking alcohol in last year	0.0090141	69203
1632	17903293	2007	Immunological	Urinary isoprostanes/creatinine (at exam 7, FBAT, adjusted for multivariable)	0.009026	828
4614	31676860	2019	Neurological	CSF	0.0091538	21821
4134	29403010	2018	Immunological	Lymphocyte count	0.0092468	62076
1233	17903308	2007	Psychiatric	Usual weekday bedtime (GEE, adjusted for age, sex and BMI)	0.0093671	738
4276	30833571	2019	Connective Tissue	Carpal tunnel syndrome	0.0097138	401656
3652	31427789	2019	Environment	Illnesses of siblings: Diabetes	0.009747	309116
1158	22581128	2012	Metabolic	Fasting glucose interaction (adjusted for BMI)	0.0097628	58074
3351	31427789	2019	Mortality	Had other major operations	0.0098089	206807
4278	30804560	2019	Respiratory	FEV1	0.0099089	400102
3750	31427789	2019	Psychiatric	Traumatic events - Felt irritable or had angry outbursts in past month	0.0099966	57010
588	24816252	2014	Metabolic	Nucleotide::Purine metabolism, urate metabolism::urate	0.010527	7819
3208	31427789	2019	Activities	Number of days/week of vigorous physical activity 10+ minutes	0.010642	368164
2916	28240269	2017	Cell	FAM107B - Protein FAM107B	0.010643	1000
2054	23377640	2013	Psychiatric	Percentage improvement after 12 weeks of antidepressant treatment in MDD	0.010824	2256
3621	31427789	2019	Activities	Treatment/medication code: metformin	0.010941	280443
2152	28240269	2017	Cell	EGFR - Epidermal growth factor receptor	0.011152	1000
4728	BioRxiv: https://doi.org/10.1101/288636	2019	Neurological	Retrolenticular part of internal capsule mode of anisotropy	0.011262	17706
3578	31427789	2019	Social Interactions	Social support - Leisure/social activities: Religious group	0.01128	385280
3988	29497042	2018	Cardiovascular	Heart rate recovery at 40 secnds	0.011513	58818
60	25201988	2014	Environment	Educational attainment	0.011591	106736
3381	31427789	2019	Cognitive	Prospective memory test - Time to answer	0.011597	128912
2040	27656889	2016	Cognitive	Attention function - Excutive function - Child	0.01191	1655
3390	31427789	2019	Activities	Financial situation satisfaction	0.011994	128506
1510	17903299	2007	Metabolic	Triglycerides (at exam 7, FBAT, adjusted for age and sex)	0.012101	1068
248	25772697	2015	Immunological	CD337 on NK early	0.012148	669
4336	30531941	2018	Activities	Overall activity (conditioning sex and BMI)	0.012345	91105
4050	28358823	2017	Body Structures	Anterior cruciate ligament rupture (fixed effect model)	0.012462	99342
76	23455636	2013	Ophthalmological	Neovascular disease	0.012466	54938
4531	31676860	2019	Neurological	Right inferior lateral ventricle	0.012483	19629
3727	31427789	2019	Psychiatric	Anxiety - Ever felt worried, tense, or anxious for most of a month or longer	0.012508	118397
4048	29534260	2018	Skeletal	Plantar fasciitis	0.012515	102503
4182	31217584	2019	Metabolic	Low cholesterol lipoprotein	0.012639	32221
801	24816252	2014	Metabolic	::::X-12771	0.012721	4734
1520	17903299	2007	Metabolic	Triglyceride / High-density lipoprotein cholesterol ratio (at exam 5, FBAT, adjusted for age and sex)	0.012738	1060
2527	28240269	2017	Cell	CXCL8 - Interleukin-8	0.012783	1000
4346	30525989	2018	Cardiovascular	Coronary artery disease and triglyceride (bivariate)	0.012827	735838
1991	17903295	2007	Mortality	Age at death (GEE, adjusted for birth-cohort)	0.013035	1345
1633	17903293	2007	Immunological	Urinary isoprostanes/creatinine (at exam 7, GEE, adjusted for multivariable)	0.013048	828
1228	17052657	2006	Neurological	Parkinson Disease (additive model)	0.013197	537
4018	29848360	2018	Skeletal	Systemic Lupus Erythematosus	0.013338	10995
4743	BioRxiv: https://doi.org/10.1101/288651	2019	Neurological	Fornix (column and body of fornix) radial diusivities	0.013391	17706
1053	18463370	2008	Neoplasms	Neuroblastoma	0.013537	3075
4046	29228018	2017	Body Structures	Rotator cuff injury	0.013632	102980
4124	29403010	2018	Metabolic	Prothrombin time	0.013632	58110
2066	28240269	2017	Cell	PROK1 - Prokineticin-1	0.013684	1000
4632	31676860	2019	Neurological	Right inferior lateral ventricle	0.013798	21821
273	25772697	2015	Immunological	CD8:%SCM	0.014115	669
3183	28240269	2017	Cell	SNRPF - Small nuclear ribonucleoprotein F	0.014186	1000
3317	31427789	2019	Environment	Falls in the last year	0.014197	385553
3737	31427789	2019	Psychiatric	Depression - Ever had prolonged loss of interest in normal activities	0.014361	126458
3658	31427789	2019	Neoplasms	Cancer register - Type of cancer: ICD10: C44 Other and unspecified malignant neoplasm of skin	0.014376	54696
2588	28240269	2017	Cell	CLEC7A - C-type lectin domain family 7 member A	0.014476	1000
4699	BioRxiv: https://doi.org/10.1101/288607	2019	Neurological	Fornix (column and body of fornix) mean diusivities	0.014528	17706
642	24816252	2014	Metabolic	Xenobiotics::Xanthine metabolism::1-methylurate	0.014664	5520
2598	28240269	2017	Cell	HGFAC - Hepatocyte growth factor activator	0.014783	1000
4555	31676860	2019	Neurological	Left lateral orbitofrontal	0.014874	21821
3149	28240269	2017	Cell	CKAP2 - Cytoskeleton-associated protein 2	0.015068	1000
2870	28240269	2017	Cell	CLEC11A - Stem Cell Growth Factor-alpha	0.015784	1000
4513	31676860	2019	Neurological	CSF	0.016181	19629
3332	31427789	2019	Activities	Taking other prescription medications	0.016325	385236
3773	31427789	2019	Psychiatric	Anxiety - Recent worrying too much about different things	0.016481	126284
4543	31676860	2019	Neurological	Gray matter	0.016541	19629
4051	28358823	2017	Body Structures	Anterior cruciate ligament rupture (random effect model)	0.016584	99342
1014	17903296	2007	Skeletal	Bone Ultrasound Attenuation (FBAT, adjusted for multivariable)	0.016688	1105
2389	28240269	2017	Cell	ENTPD1 - Ectonucleoside triphosphate diphosphohydrolase 1	0.01669	1000
4509	31676860	2019	Neurological	Cerebellar vermal lobules VIII X	0.016751	19629
4377	30940143	2019	Cardiovascular	Resting heart rate	0.016811	458969
3905	28073927	2017	Ophthalmological	Intraocular pressure	0.017124	37930
3925	28714975	2017	Cardiovascular	Coronary artery disease (SOFT definition including angina)	0.017239	148815
4357	30220432	2018	Metabolic	Albuminuria	0.017265	382500
3455	31427789	2019	Metabolic	Impedance measures - Leg predicted mass (right)	0.017501	379793
3070	28240269	2017	Cell	LAG3 - Lymphocyte activation gene 3 protein	0.01758	1000
1245	17903307	2007	Respiratory	Mean FVC from exam 3 and 5 (GEE, adjusted for multiple covariates)	0.017586	1222
68	26192919	2015	Gastrointestinal	Crohn's Disease	0.017593	20883
1103	19060910	2009	Metabolic	Insulin - Birth cohorts	0.017866	4763
4454	31676860	2019	Neurological	Left lateral orbitofrontal	0.017996	19629
671	24816252	2014	Metabolic	::::X-06350	0.0181	5161
3435	31427789	2019	Metabolic	Body Mass Index	0.018304	385336
3058	28240269	2017	Cell	IL22RA2 - Interleukin-22 receptor subunit alpha-2	0.01834	1000
2264	28240269	2017	Cell	CD22 - B-cell receptor CD22	0.01835	1000
3601	31427789	2019	Endocrine	Non-cancer illness code, self-reported: diabetes	0.018444	289307
3190	31427789	2019	Mortality	Number of self-reported non-cancer illnesses	0.018455	386581
296	25772697	2015	Immunological	CD4mem:%preTh17 (1)	0.018605	669
3780	31427789	2019	Psychiatric	Depression - Did your sleep change?	0.018619	61487
3237	31427789	2019	Psychiatric	Smoking/smokers in household	0.018673	356053
142	25282103	2014	Skeletal	Height	0.018683	253288
3445	31427789	2019	Metabolic	Impedance measures - Body Mass Index (BMI)	0.018887	379831
2429	28240269	2017	Cell	CD109 - CD109 antigen	0.018916	1000
3939	28892062	2017	Metabolic	Body Mass Index	0.018979	158284
4330	30595539	2018	Dermatological	Postburn scar pliability	0.018987	665
2165	28240269	2017	Cell	TNFRSF13B - Tumor necrosis factor receptor superfamily member 13B	0.019105	1000
74	23455636	2013	Ophthalmological	Age-related Macular Degeneration	0.019416	59462
3997	29500382	2018	Psychiatric	Worrier / anxious feelings (WORRY)	0.019511	264646
3454	31427789	2019	Metabolic	Impedance measures - Leg fat-free mass (right)	0.019532	379793
4416	30053915	2018	Immunological	Toxoplasmosis seropositivity	0.0198	1000
411	24816252	2014	Metabolic	Amino acid::Urea cycle; arginine-, proline-, metabolism::arginine	0.019928	7528
3449	31427789	2019	Metabolic	Impedance measures - Impedance of leg (left)	0.020185	379807
2551	28240269	2017	Cell	CAT - Catalase	0.020285	1000
4345	30525989	2018	Cardiovascular	Coronary artery disease and total cholesterol (bivariate)	0.020728	735838
4597	31676860	2019	Neurological	Right posterior cingulate	0.02082	21821
4080	30239722	2018	Metabolic	Waist-hip ratio (adjusted for BMI)	0.020843	694649
2290	28240269	2017	Cell	CLEC11A - Stem Cell Growth Factor-beta	0.020902	1000
241	25772697	2015	Immunological	CD161 on CD4mem	0.021206	669
127	23754948	2013	Skeletal	Height (female)	0.021549	73072
3572	31427789	2019	Neurological	Pain type(s) experienced in last month: Back pain	0.021572	385698
3471	31427789	2019	Metabolic	Impedance measures - Trunk predicted mass	0.021715	379469
2043	27329760	2016	Psychiatric	Bipolar disorder	0.021793	34950
745	24816252	2014	Metabolic	::::X-12007	0.021821	1362
4348	30525989	2018	Cardiovascular	Coronary artery disease and high-density lipoprotein cholesterol (bivariate)	0.022177	735838
2110	28240269	2017	Cell	CD80 - T-lymphocyte activation antigen CD80	0.022277	1000
1522	17903299	2007	Metabolic	Triglyceride / High-density lipoprotein cholesterol ratio (at exam 6, FBAT, adjusted for age and sex)	0.022303	1060
3495	31427789	2019	Dermatological	Hair colour (natural, before greying): Blonde	0.022389	385603
1514	17903299	2007	Metabolic	Triglyceride / High-density lipoprotein cholesterol ratio (at exam 2, FBAT, adjusted for age and sex)	0.022522	1060
1500	17903299	2007	Metabolic	Triglycerides (at exam 2, FBAT, adjusted for age and sex)	0.022568	1068
1416	17903299	2007	Metabolic	High-density lipoprotein cholesterol (at exam 6, FBAT, adjusted for age and sex)	0.022619	1062
4486	31676860	2019	Neurological	Right lingual	0.022641	19629
3940	28892062	2017	Metabolic	Body Mass Index (male)	0.022716	85894
639	24816252	2014	Metabolic	Xenobiotics::Tobacco metabolite::cotinine	0.022863	1270
4126	29403010	2018	Metabolic	Creatine kinase	0.022869	106080
4474	31676860	2019	Neurological	Left transverse temporal	0.0231	19629
263	25772697	2015	Immunological	DNT:%CD127+TEF	0.023147	669
700	24816252	2014	Metabolic	Amino acid::Phenylalanine & tyrosine metabolism::X-11423--O-sulfo-L-tyrosine	0.023184	7765
3949	28924153	2017	Neoplasms	MYCN amplification neuroblastoma	0.02319	5165
4179	31217584	2019	Immunological	Mean corpuscular hemoglobin concentration	0.02358	19803
1380	17903299	2007	Metabolic	Total cholesterol / High-density lipoprotein cholesterol ratio (at exam 4, FBAT, adjusted for age and sex)	0.023608	1060
149	26426971	2015	Metabolic	Body Mass Index (female > 50 yrs)	0.02369	88625
3758	31427789	2019	Psychiatric	Anxiety - Recent easy annoyance or irritability	0.024007	126198
3559	31427789	2019	Activities	Medication for pain relief, constipation, heartburn: Paracetamol	0.024015	382089
1242	17903307	2007	Respiratory	Mean FEV1 from exam 3 and 5 (FBAT, adjusted for multiple covariates)	0.024092	1222
3247	31427789	2019	Nutritional	Poultry intake	0.024148	385728
365	24816252	2014	Metabolic	Amino acid::Alanine and aspartate metabolism::asparagine	0.024151	7761
48	27798627	2016	Reproduction	Age at first birth (female)	0.024214	225230
2138	28240269	2017	Cell	CDH3 - Cadherin-3	0.024512	1000
3503	31427789	2019	Dermatological	Male-specific factors - Hair/balding pattern: Pattern 4	0.024715	176380
3686	31427789	2019	Endocrine	Diagnoses - secondary ICD10: E11 Type 2 diabetes mellitus	0.024883	244890
4015	29760442	2018	Ophthalmological	Central corneal thickness	0.025133	17803
11	25056061	2014	Psychiatric	Schizophrenia	0.025198	82315
13	24280982	2014	Psychiatric	Schizophrenia vs Bipolar disorder	0.025198	16381
1524	17903299	2007	Metabolic	Triglyceride / High-density lipoprotein cholesterol ratio (at exam 7, FBAT, adjusted for age and sex)	0.025291	1060
3672	31427789	2019	Gastrointestinal	Diagnoses - main ICD10: K52 Other and unsp noninfective gastroenteritis and colitis	0.025304	300791
2732	28240269	2017	Cell	CCL24 - C-C motif chemokine 24	0.025411	1000
332	25772697	2015	Immunological	NKeff:%Act(335+)	0.025418	669
2561	28240269	2017	Cell	LTA LTB - Lymphotoxin alpha1:beta2	0.02563	1000
4285	30804560	2019	Respiratory	PEF	0.025656	321047
1800	17903306	2007	Cardiovascular	Low/High frequency power HRV (cohort exam 18 offsprint exam 3, FBAT, adjusted for age and HR)	0.02569	747
3585	31427789	2019	Activities	Types of physical activity in last 4 weeks: Walking for pleasure (not as a means of transport)	0.025783	384450
3008	28240269	2017	Cell	SCGB2A1 - Mammaglobin-B	0.025798	1000
3243	31427789	2019	Nutritional	Dried fruit intake	0.0258	351952
1771	17903304	2007	Cardiovascular	Cardiovascular disease (MI, CI, CHD death or ABI, GEE, adjusted for multivariable)	0.025985	1345
3396	31427789	2019	Activities	Other sociodemographic factors - Private healthcare	0.026001	128472
2874	28240269	2017	Cell	CBX5 - Chromobox protein homolog 5	0.026068	1000
45	28194004	2018	Psychiatric	Self-reported tiredness	0.026159	108976
3746	31427789	2019	Psychiatric	Happiness and subjective well-being - General happiness with own health	0.026507	126477
112	20935630	2010	Metabolic	Body Mass Index	0.026626	123865
2728	28240269	2017	Cell	HSPA1A - Heat shock 70 kDa protein 1A/1B	0.026879	1000
4152	29403010	2018	Cardiovascular	Relative wall thickness	0.026901	19311
2464	28240269	2017	Cell	SERPINC1 - Antithrombin-III	0.027015	1000
3470	31427789	2019	Metabolic	Impedance measures - Trunk fat-free mass	0.027031	379507
1229	17052657	2006	Neurological	Parkinson Disease	0.027132	537
3584	31427789	2019	Activities	Types of transport used (excluding work): Cycle	0.027373	384551
3618	31427789	2019	Activities	Treatment/medication code: aspirin	0.027398	280443
2303	28240269	2017	Cell	LGALS4 - Galectin-4	0.027495	1000
826	24816252	2014	Metabolic	::::X-13658	0.027561	1412
47	27798627	2016	Reproduction	Age at first birth	0.027612	251151
4626	31676860	2019	Neurological	Left hippocampus	0.027718	21821
3948	28924153	2017	Neoplasms	1p deletion neuroblastoma	0.027775	5187
560	24816252	2014	Metabolic	Lipid::Medium chain fatty acid::pelargonate (9:0)	0.027835	7803
3536	31427789	2019	Environment	Mental health - Illness, injury, bereavement, stress in last 2 years: Financial difficulties	0.02786	383913
3749	31427789	2019	Psychiatric	Traumatic events - Someone to take to doctor when needed as a child	0.027881	125985
556	24816252	2014	Metabolic	Lipid::Medium chain fatty acid::caproate (6:0)	0.028023	7811
124	23754948	2013	Metabolic	Body Mass Index (male)	0.028099	60036
2952	28240269	2017	Cell	ENG - Endoglin	0.02815	1000
3085	28240269	2017	Cell	ROBO2 - Roundabout homolog 2	0.02816	1000
828	24816252	2014	Metabolic	::::X-13741	0.028205	5325
1631	17903293	2007	Immunological	Urinary isoprostanes/creatinine (at exam 7, GEE, adjusted for age and sex)	0.028214	828
4575	31676860	2019	Neurological	Left transverse temporal	0.02836	21821
2652	28240269	2017	Cell	ADAM9 - Disintegrin and metalloproteinase domain-containing protein 9	0.02855	1000
4023	29895819	2018	Dermatological	Hair (Straight/curly)	0.028555	4878
3634	31427789	2019	Environment	Illnesses of father: Diabetes	0.028738	355137
3698	31427789	2019	Gastrointestinal	Diagnoses - secondary ICD10: K44 Diaphragmatic hernia	0.029008	244890
2250	28240269	2017	Cell	KPNA2 - Importin subunit alpha-1	0.029319	1000
4600	31676860	2019	Neurological	Right rostral anterior cingulate	0.029375	21821
3306	31427789	2019	Reproduction	Ever had same-sex intercourse	0.029468	349459
3825	22763110	2012	Skeletal	Osteoarthritis of hip	0.029493	14275
1212	27398621	2016	Endocrine	Type 2 Diabetes	0.029578	44414
439	24816252	2014	Metabolic	Carbohydrate::Glycolysis, gluconeogenesis, pyruvate metabolism::1,5-anhydroglucitol (1,5-AG)	0.029707	7746
15	28439101	2017	Psychiatric	Posttraumatic stress disorder	0.029762	9223
2018	24369049	2014	Psychiatric	Lithium response in Bipolar I patients - Alda Scale of 7 to 8	0.029769	294
1246	17903307	2007	Respiratory	Mean FEV1/FVC from exam 3 and 5 (FBAT, adjusted for multiple covariates)	0.030142	1222
1040	17903296	2007	Skeletal	Shaft Width (FBAT, adjusted for age and sex)	0.030157	1028
4237	31015401	2019	Environmental	Antihistamines for systemic use	0.030299	151636
3204	31427789	2019	Activities	Number of days/week walked 10+ minutes	0.030998	379927
1168	20081858	2010	Metabolic	HOMA-IR	0.031628	37037
4288	30804560	2019	Respiratory	FEV1/FVC ratio	0.031639	79055
3303	31427789	2019	Psychiatric	Able to confide	0.03174	374820
4644	31676860	2019	Neurological	Gray matter	0.031946	21821
3499	31427789	2019	Dermatological	Hair colour (natural, before greying): Black	0.032129	385603
1325	17903298	2007	Metabolic	Fasting plasma glucose (at exam 7, GEE, adjusted for age, sex and BMI)	0.03227	1027
3444	31427789	2019	Metabolic	Impedance measures - Whole body water mass	0.032296	379835
2035	28171582	2016	Ophthalmological	Central corneal thickness	0.032368	3584
4653	BioRxiv: https://doi.org/10.1101/288561	2019	Neurological	Corticospinal tract fractional anisotropy	0.032421	17706
2135	28240269	2017	Cell	CSF1R - Macrophage colony-stimulating factor 1 receptor	0.032428	1000
4281	30804560	2019	Respiratory	PEF	0.032544	345265
4499	31676860	2019	Neurological	Right rostral anterior cingulate	0.033017	19629
3573	31427789	2019	Neurological	Pain type(s) experienced in last month: Stomach or abdominal pain	0.033041	385698
3443	31427789	2019	Metabolic	Impedance measures - Whole body fat-free mass	0.033055	379804
4554	31676860	2019	Neurological	Left lateral occipital	0.033128	21821
1183	27992416	2017	Psychiatric	Sleep duration (female)	0.033168	59365
1225	25607358	2015	Neurological	Mean Thalamus	0.03319	13171
4686	BioRxiv: https://doi.org/10.1101/288594	2019	Neurological	Superior corona radiata axial diusivities	0.033735	17706
4331	30595539	2018	Dermatological	Postburn scar height	0.033864	665
3866	27863252	2016	Immunological	Reticulocyte count (two-way meta)	0.03402	130388
2366	28240269	2017	Cell	EDA2R - Tumor necrosis factor receptor superfamily member 27	0.034039	1000
3770	31427789	2019	Psychiatric	Depression - Trouble falling or staying asleep. or sleeping too much	0.034268	126545
4716	BioRxiv: https://doi.org/10.1101/288624	2019	Neurological	Body of corpus callosum mode of anisotropy	0.034344	17706
2473	28240269	2017	Cell	CDK5 CDK5R1 - Cyclin-dependent kinase 5:Cyclin-dependent kinase 5 activator 1 complex	0.034392	1000
1166	20081858	2010	Metabolic	Fasting insulin	0.034429	38238
646	24816252	2014	Metabolic	Xenobiotics::Xanthine metabolism::caffeine	0.03465	7719
3890	27863252	2016	Immunological	Monocyte percentage of white cells (three-way meta)	0.03479	170494
1341	17903298	2007	Metabolic	28 year time-averaged Fasting plasma glucose (GEE, adjusted for age, sex and BMI)	0.034851	1027
3290	31427789	2019	Psychiatric	Worrier / anxious feelings	0.034886	376411
4354	30281099	2018	Gastrointestinal	Infantile hypertrophic pyloric stenosis	0.034947	5833
2489	28240269	2017	Cell	PAK3 - Serine/threonine-protein kinase PAK 3	0.035089	1000
1247	17903307	2007	Respiratory	Mean FEV1/FVC from exam 3 and 5 (GEE, adjusted for multiple covariates)	0.035329	1222
3363	31427789	2019	Reproduction	Age started hormone-replacement therapy (HRT) (female)	0.03536	72773
4518	31676860	2019	Neurological	Left inferior lateral ventricle	0.035379	19629
3889	27863252	2016	Immunological	Monocyte count (three-way meta)	0.035629	170721
218	25772697	2015	Immunological	T:%NKT	0.035672	669
4070	BioRxiv: https://doi.org/10.1101/261081	2018	Psychiatric	Ever smoker	0.035676	518633
4558	31676860	2019	Neurological	Left middle temporal	0.036007	21821
2031	28067908	2017	Gastrointestinal	Inflammatory Bowel Disease	0.036284	59957
4079	30239722	2018	Metabolic	Waist-hip ratio (female)	0.036542	381152
635	24816252	2014	Metabolic	Xenobiotics::Food component, Plant::saccharin	0.036578	2449
4569	31676860	2019	Neurological	Left rostral anterior cingulate	0.036858	21821
4659	BioRxiv: https://doi.org/10.1101/288567	2019	Neurological	Posterior corona radiata fractional anisotropy	0.036934	17706
3978	28724990	2017	Skeletal	Lean body mass (appendicular)	0.036962	28330
2214	28240269	2017	Cell	FGA FGB FGG - Fibrinogen	0.037197	1000
4666	BioRxiv: https://doi.org/10.1101/288574	2019	Neurological	Superior longitudinal fasciculus fractional anisotropy	0.037304	17706
2891	28240269	2017	Cell	NXPH1 - Neurexophilin-1	0.037472	1000
277	25772697	2015	Immunological	CD8:%Act(25+)	0.037665	669
558	24816252	2014	Metabolic	Lipid::Medium chain fatty acid::heptanoate (7:0)	0.037667	7802
384	24816252	2014	Metabolic	Amino acid::Glycine, serine and threonine metabolism::threonine	0.037804	6020
3299	31427789	2019	Psychiatric	Frequency of tenseness / restlessness in last 2 weeks	0.037841	371869
3342	31427789	2019	Metabolic	Birth weight of first child (female)	0.037851	165872
4662	BioRxiv: https://doi.org/10.1101/288570	2019	Neurological	Retrolenticular part of internal capsule fractional anisotropy	0.03786	17706
4739	BioRxiv: https://doi.org/10.1101/288647	2019	Neurological	Cingulum (cingulate gyrus) radial diusivities	0.037874	17706
4084	28566273	2017	Endocrine	Type 2 Diabetes (adjusted for BMI)	0.038367	159208
2881	28240269	2017	Cell	FLRT1 - Leucine-rich repeat transmembrane protein FLRT1	0.038408	1000
1167	20081858	2010	Metabolic	HOMA-B	0.038479	36466
4268	29892015	2018	Cardiovascular	Atrial Fibrillation	0.038732	588190
2383	28240269	2017	Cell	ADAMTS13 - A disintegrin and metalloproteinase with thrombospondin motifs 13	0.039263	1000
3224	31427789	2019	Activities	Weekly usage of mobile phone in last 3 months	0.039484	322862
3906	28073927	2017	Ophthalmological	Intraocular pressure	0.039514	29578
1496	17903299	2007	Metabolic	Triglycerides (at exam 1, FBAT, adjusted for multivariable)	0.03963	1068
4347	30525989	2018	Cardiovascular	Coronary artery disease and low-density lipoprotein cholesterol (bivariate)	0.04005	735838
4484	31676860	2019	Neurological	Right lateral occipital	0.04011	19629
1214	27911795	2016	Psychiatric	Alcohol consumption (male)	0.040153	27560
3077	28240269	2017	Cell	NOTCH1 - Neurogenic locus notch homolog protein 1	0.040197	1000
1769	17903304	2007	Cardiovascular	Cardiovascular disease (MI, CI, CHD death or ABI, GEE, adjusted for age and sex)	0.04033	1345
4585	31676860	2019	Neurological	Right lateral occipital	0.040337	21821
3529	31427789	2019	Nutritional	Never eat eggs, dairy, wheat, sugar: Wheat products	0.040386	384986
2220	28240269	2017	Cell	AGRP - Agouti-related protein	0.040679	1000
2897	28240269	2017	Cell	SORCS2 - VPS10 domain-containing receptor SorCS2	0.04072	1000
608	24816252	2014	Metabolic	Peptide::gamma-glutamyl::gamma-glutamyltyrosine	0.040967	7468
1295	17903298	2007	Endocrine	Diabetes incidence (GEE, adjusted for age, sex and BMI)	0.041011	1174
1063	17728769	2007	Psychiatric	Schizophrenia	0.041482	2729
210	28604731	2017	Neurological	Insomnia	0.041589	113006
2592	28240269	2017	Cell	DKK3 - Dickkopf-related protein 3	0.04173	1000
4365	29899525	2018	Activities	Moderate to vigorous physical activity levels	0.041969	377234
3261	31427789	2019	Psychiatric	Alcohol intake frequency	0.042171	386082
4174	29970889	2018	Social Interactions	Social support - Leisure/social activities: Religious group	0.042328	452302
2797	28240269	2017	Cell	PEBP1 - Phosphatidylethanolamine-binding protein 1	0.042384	1000
2919	28240269	2017	Cell	CMPK1 - UMP-CMP kinase	0.042565	1000
637	24816252	2014	Metabolic	Xenobiotics::Food component, Plant::thymol sulfate	0.042912	4172
4130	29403010	2018	Immunological	Neutrophil count	0.042929	62076
3527	31427789	2019	Environment	Transport type for commuting to job workplace: Cycle	0.042975	205217
4206	31152163	2019	Metabolic	Estimated glomerular filtration rate	0.042986	567460
3428	31427789	2019	Cognitive	Fluid intelligence test - FI5 : family relationship calculation	0.043176	96979
4456	31676860	2019	Neurological	Left medial orbitofrontal	0.04322	19629
4496	31676860	2019	Neurological	Right posterior cingulate	0.043313	19629
4311	30661054	2019	Gastrointestinal	Diverticular disease	0.043398	451099
146	25673413	2015	Metabolic	Body Mass Index	0.043431	236231
328	25772697	2015	Immunological	CD4mem:%preTh17 (3)	0.043477	669
4714	BioRxiv: https://doi.org/10.1101/288622	2019	Neurological	Anterior limb of internal capsule mode of anisotropy	0.043698	17706
3278	31427789	2019	Mortality	Father still alive	0.043716	375841
1293	17903298	2007	Endocrine	Diabetes incidence (GEE, adjusted for age and sex)	0.043894	1174
4587	31676860	2019	Neurological	Right lingual	0.04391	21821
3542	31427789	2019	Activities	Reason for glasses/contact lenses: For 'astigmatism'	0.044036	78647
3763	31427789	2019	Psychiatric	Depression - Recent feelings of depression	0.04417	126384
782	24816252	2014	Metabolic	Amino acid::Amino fatty acid::X-12510--2-aminooctanoic acid	0.044315	7566
1195	24824216	2014	Respiratory	Asthma (male)	0.044345	6483
3764	31427789	2019	Psychiatric	Depression - Recent poor appetite or overeting	0.0444	126639
1181	27992416	2017	Psychiatric	Sleep duration	0.04447	111975
2369	28240269	2017	Cell	MAPK1 - Mitogen-activated protein kinase 1	0.044781	1000
3755	31427789	2019	Psychiatric	Mental distress - Ever sought or received professional help for mental distress	0.045104	126402
544	24816252	2014	Metabolic	Lipid::Lysolipid::1-palmitoylglycerophosphoethanolamine	0.045113	7763
1475	17903299	2007	Metabolic	Mean total cholesterol from exam 1-7 (GEE, adjusted for age and sex)	0.045158	1087
143	25673413	2015	Metabolic	Body Mass Index	0.045562	234069
85	26367794	2015	Skeletal	Femoral Neck BMD	0.045567	32965
4230	31015401	2019	Environmental	Opioids	0.045984	78808
2795	28240269	2017	Cell	PFDN5 - Prefoldin subunit 5	0.046214	1000
1560	17903303	2007	Cardiovascular	Maximum internal carotid artery IMT (at exam 6, FBAT, adjusted for multivariable)	0.046467	880
4633	31676860	2019	Neurological	Right cerebellum exterior	0.046601	21821
4132	29403010	2018	Immunological	Basophil count	0.046758	62076
2351	28240269	2017	Cell	TNFSF13B - Tumor necrosis factor ligand superfamily member 13B	0.046774	1000
4651	BioRxiv: https://doi.org/10.1101/288559	2019	Neurological	Cingulum (cingulate gyrus) fractional anisotropy	0.046817	17706
3123	28240269	2017	Cell	STK17B - Serine/threonine-protein kinase 17B	0.046988	1000
4744	BioRxiv: https://doi.org/10.1101/288652	2019	Neurological	Fornix (cres) / Stria terminalis radial diusivities	0.047054	17706
1473	17903299	2007	Metabolic	Mean total cholesterol from exam 1-7 (GEE, adjusted for multivariable)	0.048066	1087
2589	28240269	2017	Cell	CNDP1 - Beta-Ala-His dipeptidase	0.048271	1000
995	27989323	2017	Immunological	Interleukin-8 (CXCL8)	0.048557	3526
1920	17903297	2007	Neurological	Frontal lobe volume (FBAT, adjusted for age and sex)	0.048788	705
1462	17903299	2007	Metabolic	Small low-density lipoprotein by NMR (at exam 4, FBAT, adjusted for age and sex)	0.048815	851
3311	31427789	2019	Ophthalmological	Other eye problems	0.048938	385424
2656	28240269	2017	Cell	CA3 - Carbonic anhydrase 3	0.048996	1000
2255	28240269	2017	Cell	RAD51 - DNA repair protein RAD51 homolog 1	0.04935	1000
1371	17903299	2007	Metabolic	Total cholesterol (at exam 7, GEE, adjusted for age and sex)	0.049566	1069
2854	28240269	2017	Cell	TPM2 - Tropomyosin beta chain	0.049581	1000
2199	28240269	2017	Cell	CCL1 - C-C motif chemokine 1	0.049685	1000
2046	26962152	2016	Gastrointestinal	Periodontal complex trait 1 - Socransky trait	0.049861	975
2912	28240269	2017	Cell	TFF3 - Trefoil factor 3	0.049963	1000

### Sheet: CA10
atlas ID	PMID	Year	Domain	Trait	P-value	N
3789	30804565	2019	Psychiatric	Morningness	5.4153e-11	345552
3230	31427789	2019	Psychiatric	Morning/evening person (chronotype)	9.109e-11	345148
4294	30696823	2019	Psychiatric	Chronotype	4.0909e-10	449732
4070	BioRxiv: https://doi.org/10.1101/261081	2018	Psychiatric	Ever smoker	3.915e-09	518633
3654	31427789	2019	Psychiatric	Smoking status: Never	1.1689e-07	384964
4295	30696823	2019	Psychiatric	Morning person (binary)	1.2339e-07	403195
4044	30124842	2018	Metabolic	Body Mass Index	1.8015e-07	681275
4074	30239722	2018	Metabolic	Body Mass Index	1.8851e-07	806834
3236	31427789	2019	Psychiatric	Past tobacco smoking	4.2038e-07	355594
4075	30239722	2018	Metabolic	Body Mass Index (male)	1.0608e-06	374756
4050	28358823	2017	Body Structures	Anterior cruciate ligament rupture (fixed effect model)	2.0294e-06	99342
3791	30804565	2019	Psychiatric	Ease of getting up in the morning	2.1859e-06	385949
3445	31427789	2019	Metabolic	Impedance measures - Body Mass Index (BMI)	2.6495e-06	379831
3435	31427789	2019	Metabolic	Body Mass Index	2.9936e-06	385336
3425	31427789	2019	Psychiatric	Ever smoked	3.1393e-06	385013
3442	31427789	2019	Metabolic	Impedance measures - Whole body fat mass	5.1897e-06	379203
2024	23089632	2013	Psychiatric	Alcohol dependence	7.0007e-06	2322
3229	31427789	2019	Psychiatric	Getting up in morning	8.6221e-06	385494
4072	BioRxiv: https://doi.org/10.1101/261081	2018	Activities	First PC of the four riskly behaviours	8.7227e-06	315894
4043	30124842	2018	Skeletal	Height	9.9947e-06	693529
3185	31427789	2019	Metabolic	Waist circumference	1.0786e-05	385932
3469	31427789	2019	Metabolic	Impedance measures - Trunk fat mass	1.1761e-05	379578
3457	31427789	2019	Metabolic	Impedance measures - Leg fat mass (left)	1.5061e-05	379783
3465	31427789	2019	Metabolic	Impedance measures - Arm fat mass (left)	1.5225e-05	379663
3441	31427789	2019	Metabolic	Impedance measures - Body fat percentage	1.5388e-05	379615
3461	31427789	2019	Metabolic	Impedance measures - Arm fat mass (right)	1.7395e-05	379725
2511	28240269	2017	Cell	CA13 - Carbonic anhydrase 13	1.9732e-05	1000
3223	31427789	2019	Activities	Length of mobile phone use	2.3541e-05	381616
3440	31427789	2019	Metabolic	Impedance measures - Weight	3.3157e-05	379840
3453	31427789	2019	Metabolic	Impedance measures - Leg fat mass (right)	3.7084e-05	379802
4051	28358823	2017	Body Structures	Anterior cruciate ligament rupture (random effect model)	3.9788e-05	99342
3889	27863252	2016	Immunological	Monocyte count (three-way meta)	4.2129e-05	170721
3436	31427789	2019	Metabolic	Weight	4.3057e-05	385473
3468	31427789	2019	Metabolic	Impedance measures - Trunk fat percentage	5.6727e-05	379600
4092	29844566	2018	Cognitive	Reaction time	5.8096e-05	330069
3456	31427789	2019	Metabolic	Impedance measures - Leg fat percentage (left)	6.0005e-05	379786
4314	30643251	2019	Psychiatric	Ever smoked regulary	7.0704e-05	262990
3464	31427789	2019	Metabolic	Impedance measures - Arm fat percentage (left)	9.9677e-05	379699
2018	24369049	2014	Psychiatric	Lithium response in Bipolar I patients - Alda Scale of 7 to 8	0.00010025	294
2020	23143601	2012	Neoplasms	Adenocarcinoma (adjusted for age)	0.00011607	8881
3187	31427789	2019	Skeletal	Standing height	0.00013222	385748
3455	31427789	2019	Metabolic	Impedance measures - Leg predicted mass (right)	0.00014175	379793
3454	31427789	2019	Metabolic	Impedance measures - Leg fat-free mass (right)	0.00015208	379793
3253	31427789	2019	Nutritional	Cereal intake	0.00016289	368775
3203	31427789	2019	Environment	Age completed full time education	0.0001663	253580
3071	28240269	2017	Cell	SCARB2 - Lysosome membrane protein 2	0.00016716	1000
3240	31427789	2019	Nutritional	Cooked vegetable intake	0.00018456	374858
4040	29906448	2018	Psychiatric	Schizophrenia/Bipolar disorder	0.00020684	107620
1149	24699409	2014	Metabolic	Corrected insulin response	0.00021198	5318
2019	23143601	2012	Neoplasms	Lung canger (adjusted for age)	0.0002131	8881
3853	27863252	2016	Immunological	Monocyte count (two-way meta)	0.00022598	131544
3459	31427789	2019	Metabolic	Impedance measures - Leg predicted mass (left)	0.00023253	379761
3452	31427789	2019	Metabolic	Impedance measures - Leg fat percentage (right)	0.00023535	379806
3458	31427789	2019	Metabolic	Impedance measures - Leg fat-free mass (left)	0.00024648	379766
3186	31427789	2019	Metabolic	Hip circumference	0.00025467	385887
2025	22952603	2012	Psychiatric	10 mg response to amphetamine	0.00031681	381
3868	27863252	2016	Immunological	White blood cell count (two-way meta)	0.0003383	131969
63	28436984	2017	Reproduction	Age at menarche	0.00043684	252514
3224	31427789	2019	Activities	Weekly usage of mobile phone in last 3 months	0.0004397	322862
3204	31427789	2019	Activities	Number of days/week walked 10+ minutes	0.00044154	379927
2017	24369049	2014	Psychiatric	Lithium response in Bipolar I patients - Alda Scale of 6 to 7	0.0004515	294
621	24816252	2014	Metabolic	Xenobiotics::Drug::2-methoxyacetaminophen sulfate*	0.00050707	1086
4083	28566273	2017	Endocrine	Type 2 Diabetes	0.00050912	159208
3460	31427789	2019	Metabolic	Impedance measures - Arm fat percentage (right)	0.00051624	379752
692	24816252	2014	Metabolic	::::X-11315	0.00053978	7785
2801	28240269	2017	Cell	RBM39 - RNA-binding protein 39	0.00059355	1000
3446	31427789	2019	Metabolic	Impedance measures - Basal metabolic rate	0.00060458	379821
3339	31427789	2019	Reproduction	Age when periods started (menarche) (female)	0.00063473	202636
3319	31427789	2019	Respiratory	Wheeze or whistling in the chest in last year	0.00066521	379150
3463	31427789	2019	Metabolic	Impedance measures - Arm predicted mass (right)	0.0006714	379716
622	24816252	2014	Metabolic	Xenobiotics::Drug::3-(cystein-S-yl)acetaminophen*	0.00067167	1024
3982	29483656	2018	Psychiatric	Schizophrenia	0.00070786	105318
856	27005778	2016	Metabolic	Ratio of bisLallylic bonds to double bonds in lipids	0.0007184	13524
27	21173776	2012	Psychiatric	Neuroticism (NEO-FFI)	0.00074571	17375
3990	29500382	2018	Psychiatric	Neuroticism sum score	0.00080895	380506
3443	31427789	2019	Metabolic	Impedance measures - Whole body fat-free mass	0.00082655	379804
352	25772697	2015	Immunological	NKT:%TM	0.00084113	669
3462	31427789	2019	Metabolic	Impedance measures - Arm fat-free mass (right)	0.00086258	379723
3362	31427789	2019	Mortality	Mother's age at death	0.0009694	227076
2772	28240269	2017	Cell	CFL1 - Cofilin-1	0.0010878	1000
2844	28240269	2017	Cell	LRRTM3 - Leucine-rich repeat transmembrane neuronal protein 3	0.0011425	1000
3444	31427789	2019	Metabolic	Impedance measures - Whole body water mass	0.0011998	379835
553	24816252	2014	Metabolic	Lipid::Medium chain fatty acid::10-undecenoate (11:1n1)	0.001274	7806
2115	28240269	2017	Cell	EIF5 - Eukaryotic translation initiation factor 5	0.0014185	1000
11	25056061	2014	Psychiatric	Schizophrenia	0.0014358	82315
13	24280982	2014	Psychiatric	Schizophrenia vs Bipolar disorder	0.0014358	16381
2698	28240269	2017	Cell	SBDS - Ribosome maturation protein SBDS	0.0015044	1000
3304	31427789	2019	Reproduction	Age first had sexual intercourse	0.0015511	339614
3448	31427789	2019	Metabolic	Impedance measures - Impedance of leg (right)	0.0016604	379813
3470	31427789	2019	Metabolic	Impedance measures - Trunk fat-free mass	0.0018153	379507
4374	30367059	2018	Endocrine	Free thyroxine (FT4, female)	0.0018451	27380
2000	17658951	2007	Metabolic	Weight	0.0019398	1410
2615	28240269	2017	Cell	TEC - Tyrosine-protein kinase Tec	0.0019821	1000
2286	28240269	2017	Cell	EHMT2 - Histone-lysine N-methyltransferase EHMT2	0.0022348	1000
4630	31676860	2019	Neurological	Left vessel	0.0022959	21821
3415	31427789	2019	Cognitive	Reaction time test - Mean time to correctly identify matches	0.0023435	383748
3471	31427789	2019	Metabolic	Impedance measures - Trunk predicted mass	0.0023568	379469
1489	17903299	2007	Metabolic	Plasma Apolipoprotein E level (at exam 5, GEE, adjusted for multivariable)	0.0023637	744
3553	31427789	2019	Respiratory	Blood clot, DVT, bronchitis, emphysema, asthma, rhinitis, eczema, allergy diagnosed by doctor: Hayfever, allergic rhinitis or eczema	0.0024031	385822
3120	28240269	2017	Cell	PRKAA2 PRKAB2 PRKAG1 - AMP Kinase (alpha2beta2gamma1)	0.0024055	1000
2027	25390077	2015	Reproduction	Cryptorchidism (group 1)	0.002451	2331
2767	28240269	2017	Cell	EIF4EBP2 - Eukaryotic translation initiation factor 4E-binding protein 2	0.0025611	1000
3467	31427789	2019	Metabolic	Impedance measures - Arm predicted mass (left)	0.0025757	379638
857	27005778	2016	Metabolic	Ratio of bisLallylic bonds to total fatty acids in lipids	0.0027066	13171
2016	24369049	2014	Psychiatric	Lithium response in Bipolar I patients - Alda Scale of 5 to 6	0.0027533	294
3498	31427789	2019	Dermatological	Hair colour (natural, before greying): Dark brown	0.0027594	385603
2394	28240269	2017	Cell	GAS1 - Growth arrest-specific protein 1	0.0028413	1000
2026	22952603	2012	Psychiatric	Baseline positive affect factor score	0.0028453	381
1151	24699409	2014	Metabolic	Disposition index	0.002996	5130
4229	31015401	2019	Environmental	Drugs affecting bone structure and mineralization	0.0031348	208668
4451	31676860	2019	Neurological	Left inferior temporal	0.0031524	19629
254	25772697	2015	Immunological	CD3 on DN T	0.003207	669
361	25772697	2015	Immunological	mDCL%274+	0.0033059	669
359	25772697	2015	Immunological	mDC:%64-274-	0.0033121	669
4552	31676860	2019	Neurological	Left inferior temporal	0.0034753	21821
3190	31427789	2019	Mortality	Number of self-reported non-cancer illnesses	0.0034876	386581
3559	31427789	2019	Activities	Medication for pain relief, constipation, heartburn: Paracetamol	0.00374	382089
3548	31427789	2019	Body Structures	Mouth/teeth dental problems: Toothache	0.0037633	385026
4099	29403010	2018	Metabolic	High-density-lipoprotein cholesterol	0.0037699	70657
927	27005778	2016	Metabolic	Triglycerides in medium VLDL	0.0038188	21241
3026	28240269	2017	Cell	PPA1 - Inorganic pyrophosphatase	0.0038531	1000
4290	30804566	2019	Neurological	Frequent insomnia symptoms	0.0038985	237627
953	27005778	2016	Metabolic	VLDL diameter	0.003928	19273
111	23202125	2013	Cardiovascular	Coronary artery disease	0.0040286	194427
3128	28240269	2017	Cell	PDE5A - cGMP-specific 3',5'-cyclic phosphodiesterase	0.0041348	1000
2324	28240269	2017	Cell	FGF2 - Fibroblast growth factor 2	0.0041994	1000
3795	29942085	2018	Psychiatric	Neuroticism	0.0042105	390278
1069	21277817	2011	Endocrine	Diabetic Nephropathy in Type 1 Diabetes	0.0042159	1705
4167	BioRxiv: https://doi.org/10.1101/388165	2019	Neurological	Parkinson disease of sibling pairs (tier 1)	0.0042298	482730
30	21173776	2012	Psychiatric	Agreablenes (NEO-FFI)	0.0043114	17375
3136	28240269	2017	Cell	SHC1 - SHC-transforming protein 1	0.0045587	1000
3112	28240269	2017	Cell	KIF23 - Kinesin-like protein KIF23	0.0046857	1000
4529	31676860	2019	Neurological	Left vessel	0.0046858	19629
2023	24934506	2014	Endocrine	Skin fluorescence	0.0047352	1082
3618	31427789	2019	Activities	Treatment/medication code: aspirin	0.0047354	280443
4038	29906448	2018	Psychiatric	Schizophrenia	0.0047763	87491
3244	31427789	2019	Nutritional	Oily fish intake	0.005316	384554
4136	29403010	2018	Hematological	Hemoglobin	0.0055696	108769
3283	31427789	2019	Social Interactions	Number of full sisters	0.0055801	380122
2523	28240269	2017	Cell	GSK3A GSK3B - Glycogen synthase kinase-3 alpha/beta	0.0056484	1000
3838	27863252	2016	Immunological	Eosinophil count (two-way meta)	0.005685	131999
1156	22581228	2012	Metabolic	Fasting glucose main effect	0.0057495	58074
720	24816252	2014	Metabolic	::::X-11538	0.0061789	7804
3295	31427789	2019	Psychiatric	Guilty feelings	0.0062079	376361
4269	30867560	2019	Psychiatric	Neuroticism general factor	0.0063189	270059
3273	31427789	2019	Dermatological	Skin colour	0.0063309	381433
3466	31427789	2019	Metabolic	Impedance measures - Arm fat-free mass (left)	0.0064092	379653
2749	28240269	2017	Cell	NTF4 - Neurotrophin-4	0.0064299	1000
2005	22377632	2012	Reproduction	Maternal transmission distortion	0.0064524	4728
3630	31427789	2019	Environment	Illnesses of father: Lung cancer	0.0065519	355137
1491	17903299	2007	Metabolic	Plasma Apolipoprotein E level (at exam 5, GEE, adjusted for age and sex)	0.00662	744
2275	28240269	2017	Cell	CYCS - Cytochrome c	0.0067428	1000
1623	17903293	2007	Immunological	Intercellular adhesion molecule-1 (at exam 7, GEE, adjusted for age and sex)	0.0069366	1006
3417	31427789	2019	Psychiatric	Neuroticism score	0.0070041	312740
3991	29500382	2018	Psychiatric	Mood swings (MOOD)	0.0070127	265382
2022	23583980	2013	Respiratory	Fibrotic idiopathic interstitial pneumonias	0.0071734	6299
1787	17903306	2007	Cardiovascular	QT interval (male, cohort exam 11 offspring exam 1, GEE, adjusted for age nad RR)	0.007186	900
4200	31217584	2019	Skeletal	Height	0.0072225	49796
569	24816252	2014	Metabolic	Lipid::Sterol, Steroid::4-androsten-3beta,17beta-diol disulfate 2*	0.0073351	7776
3284	31427789	2019	Psychiatric	Mood swings	0.0073494	377179
2671	28240269	2017	Cell	PRKCQ - Protein kinase C theta type	0.00775	1000
2712	28240269	2017	Cell	KPNB1 - Importin subunit beta-1	0.0080471	1000
2075	28240269	2017	Cell	CTSG - Cathepsin G	0.0080634	1000
4041	29906448	2018	Psychiatric	Schizophrenia vs Bipolar disorder	0.008068	38855
2259	28240269	2017	Cell	YES1 - Tyrosine-protein kinase Yes	0.0083817	1000
4403	29855537	2018	Reproduction	Menstruation quality of life impact: Loss of concentration	0.0084375	11348
2317	28240269	2017	Cell	PDCD1LG2 - Programmed cell death 1 ligand 2	0.0084706	1000
2674	28240269	2017	Cell	MAPKAPK3 - MAP kinase-activated protein kinase 3	0.0085187	1000
2710	28240269	2017	Cell	EIF5A - Eukaryotic translation initiation factor 5A-1	0.0086477	1000
944	27005778	2016	Metabolic	Triglycerides in small VLDL	0.0088229	21558
2819	28240269	2017	Cell	DAPK2 - Death-associated protein kinase 2	0.0088556	1000
3837	27863252	2016	Immunological	Sum eosinophil basophil count (two-way meta)	0.0089177	131557
899	27005778	2016	Metabolic	Cholesterol esters in large VLDL	0.0090077	18960
3797	29942085	2018	Psychiatric	Depressive affect subcluster	0.0091587	357957
3856	27863252	2016	Immunological	Myeloid white cell count (two-way meta)	0.0091741	130268
99	23449627	2013	Skeletal	Pubertal growth (female)	0.0092092	5756
3573	31427789	2019	Neurological	Pain type(s) experienced in last month: Stomach or abdominal pain	0.0094747	385698
1999	17658951	2007	Metabolic	Hip circumference	0.0095204	1411
218	25772697	2015	Immunological	T:%NKT	0.0097749	669
2006	22377632	2012	Reproduction	Paternal transmission distortion	0.010007	4728
3412	31427789	2019	Skeletal	Sitting height	0.010149	385393
459	24816252	2014	Metabolic	Energy::Krebs cycle::citrate	0.010199	7813
1565	17903303	2007	Cardiovascular	Mean internal carotid artery IMT (at exam 6, GEE, adjusted for multivariable)	0.010499	880
2211	28240269	2017	Cell	PPBP - Neutrophil-activating peptide 2	0.010528	1000
3940	28892062	2017	Metabolic	Body Mass Index (male)	0.010574	85894
2780	28240269	2017	Cell	EIF4G2 - Eukaryotic translation initiation factor 4 gamma 2	0.010738	1000
2971	28240269	2017	Cell	EREG - Epiregulin	0.010777	1000
1636	17903293	2007	Immunological	Monocyte chemoattractant protein 1 (at exam 7, FBAT, adjusted for multivariable)	0.010778	9989
2803	28240269	2017	Cell	SPHK1 - Sphingosine kinase 1	0.010815	1000
2986	28240269	2017	Cell	CRK - Adapter molecule crk	0.010859	1000
2455	28240269	2017	Cell	NTN4 - Netrin-4	0.01102	1000
1153	24699409	2014	Metabolic	Insulin response to glucose duing the first 30 min (adjusted for BMI)	0.011099	4409
3194	31427789	2019	Environment	Number of vehicles in household	0.011159	383893
926	27005778	2016	Metabolic	Phospholipids in medium VLDL	0.011222	21240
2503	28240269	2017	Cell	UFC1 - Ubiquitin-fold modifier-conjugating enzyme 1	0.011487	1000
3387	31427789	2019	Activities	Health satisfaction	0.011642	128745
2746	28240269	2017	Cell	XCL1 - Lymphotactin	0.011698	1000
2230	28240269	2017	Cell	KLK4 - Kallikrein-4	0.011791	1000
4002	29500382	2018	Psychiatric	Guilty feelings (GUILT)	0.011821	265139
576	24816252	2014	Metabolic	Lipid::Sterol, Steroid::dehydroisoandrosterone sulfate (DHEA-S)	0.011853	7793
3389	31427789	2019	Social Interactions	Friendships satisfaction	0.011942	127735
3310	31427789	2019	Activities	Age started wearing glasses or contact lenses	0.012044	332074
4078	30239722	2018	Metabolic	Waist-hip ratio (male)	0.012151	316772
3449	31427789	2019	Metabolic	Impedance measures - Impedance of leg (left)	0.012312	379807
2931	28240269	2017	Cell	IL1A - Interleukin-1 alpha	0.012501	1000
4442	30053915	2018	Cell	Epstein Barr Virus antigen EBNA IgG levels	0.012577	914
2410	28240269	2017	Cell	METAP1 - Methionine aminopeptidase 1	0.012585	1000
2837	28240269	2017	Cell	ENPP7 - Ectonucleotide pyrophosphatase/phosphodiesterase family member 7	0.01265	1000
1571	17903303	2007	Cardiovascular	Mean abdominal aortic calcification - Agatston score (at exam 7, GEE, adjusted for age and sex)	0.012992	675
3285	31427789	2019	Psychiatric	Miserableness	0.013046	379907
142	25282103	2014	Skeletal	Height	0.013169	253288
4321	30643256	2019	Psychiatric	Neuroticism (univariate)	0.013364	523783
3274	31427789	2019	Dermatological	Ease of skin tanning	0.013519	378364
3904	27863252	2016	Immunological	White blood cell count (three-way meta)	0.013524	172435
946	27005778	2016	Metabolic	Serum total triglycerides	0.013562	21545
4135	29403010	2018	Immunological	Red blood cell count	0.013733	108794
3117	28240269	2017	Cell	PPIE - Peptidyl-prolyl cis-trans isomerase E	0.014077	1000
3995	29500382	2018	Psychiatric	Fed-up feelings (FED_UP)	0.014115	266208
2689	28240269	2017	Cell	DNAJB1 - DnaJ homolog subfamily B member 1	0.014367	1000
4087	29255261	2018	Psychiatric	Neuroticism	0.014394	329821
1009	27989323	2017	Immunological	Stromal cell-derived factor-1 alpha (CXCL12)	0.01444	5998
1634	17903293	2007	Immunological	Monocyte chemoattractant protein 1 (at exam 7, FBAT, adjusted for age and sex)	0.01445	989
2732	28240269	2017	Cell	CCL24 - C-C motif chemokine 24	0.014549	1000
3632	31427789	2019	Environment	Illnesses of father: Chronic bronchitis/emphysema	0.014558	355137
2007	22377632	2012	Reproduction	Parental transmission distortion	0.014597	4728
1993	17903295	2007	Mortality	Survival past average life expectancy (GEE, adjusted for multivariable)	0.014873	1166
4039	29906448	2018	Psychiatric	Bipolar disorder	0.015302	74194
3447	31427789	2019	Metabolic	Impedance measures - Impedance of whole body	0.015381	379792
3192	31427789	2019	Activities	Length of time at current address	0.015415	385315
3232	31427789	2019	Neurological	Sleeplessness / insomnia	0.01542	386078
1191	23453885	2013	Psychiatric	PGC cross disorder	0.015532	61220
4256	30952852	2019	Psychiatric	Sleep midpoint	0.015712	84810
2815	28240269	2017	Cell	CLEC1B - C-type lectin domain family 1 member B	0.015938	1000
3623	31427789	2019	Activities	Treatment/medication code: atorvastatin	0.015977	280443
3300	31427789	2019	Psychiatric	Frequency of tiredness / lethargy in last 2 weeks	0.015997	375053
3900	27863252	2016	Immunological	Red blood cell count (three-way meta)	0.016161	172952
3148	28240269	2017	Cell	CPE - Carboxypeptidase E	0.016214	1000
1573	17903303	2007	Cardiovascular	Mean abdominal aortic calcification - Agatston score (at exam 7, GEE, adjusted for multivariable)	0.016873	673
6	26754954	2016	Psychiatric	Anxiety disorder (case/control)	0.016976	17310
1007	27989323	2017	Immunological	Stem cell factor	0.017076	8290
2878	28240269	2017	Cell	PPBP - Connective tissue-activating peptide III	0.017256	1000
4669	BioRxiv: https://doi.org/10.1101/288577	2019	Neurological	Anterior corona radiata axial diusivities	0.017416	17706
214	25772697	2015	Immunological	NK:%Term	0.017588	669
2787	28240269	2017	Cell	L1CAM - Neural cell adhesion molecule L1	0.017714	1000
349	25772697	2015	Immunological	CD8:%TM (2)	0.017815	669
4312	30659137	2019	Neurological	White matter hyperintensities	0.017844	11226
12	24280982	2014	Psychiatric	Schizophrenia/Bipolar disorder	0.018108	39202
3122	28240269	2017	Cell	PPIF - Peptidyl-prolyl cis-trans isomerase F, mitochondrial	0.018343	1000
2466	28240269	2017	Cell	ADRBK1 - beta-adrenergic receptor kinase 1	0.018412	1000
3179	28240269	2017	Cell	SRC - Proto-oncogene tyrosine-protein kinase Src	0.018537	1000
3123	28240269	2017	Cell	STK17B - Serine/threonine-protein kinase 17B	0.018626	1000
4365	29899525	2018	Activities	Moderate to vigorous physical activity levels	0.018701	377234
2811	28240269	2017	Cell	AMN - Protein amnionless	0.018741	1000
3104	28240269	2017	Cell	NMT1 - Glycylpeptide N-tetradecanoyltransferase 1	0.0191	1000
3399	31427789	2019	Ear, Nose, Throat	Tinnitus	0.019208	126851
1625	17903293	2007	Immunological	Intercellular adhesion molecule-1 (at exam 7, GEE, adjusted for multivariable)	0.01927	1006
4444	30053915	2018	Cell	Cytomegalovirus IgG levels	0.019339	347
88	22885922	2012	Endocrine	Type 2 Diabetes	0.019365	69033
4605	31676860	2019	Neurological	Right supramarginal	0.019707	21821
4137	29403010	2018	Immunological	Hematocrit	0.01982	108757
1150	24699409	2014	Metabolic	Corrected insulin response (adjusted for insulin sensitivity index)	0.019977	4789
3015	28240269	2017	Cell	MSN - Moesin	0.020223	1000
3775	31427789	2019	Psychiatric	Traumatic events - Able to pay rent/morgage as an adult	0.020352	124944
3381	31427789	2019	Cognitive	Prospective memory test - Time to answer	0.020428	128912
4302	30664634	2019	Metabolic	Arms-arm fat ratio (female)	0.020613	195068
255	25772697	2015	Immunological	CD3 on 127+DN T	0.020642	669
2992	28240269	2017	Cell	ESD - S-formylglutathione hydrolase	0.020775	1000
724	24816252	2014	Metabolic	::::X-11552	0.020809	2170
1162	21873549	2011	Metabolic	Fasting proinsulin (adjusted for fasting insulin, age and sex)	0.020832	10701
2791	28240269	2017	Cell	NUDCD3 - NudC domain-containing protein 3	0.020844	1000
3887	27863252	2016	Immunological	Mean corpuscular hemoglobin (three-way meta)	0.020963	172332
2015	24369049	2014	Psychiatric	Lithium response in Bipolar I patients - Alda Scale of 4 to 5	0.021009	294
3103	28240269	2017	Cell	KRAS - GTPase KRas	0.021034	1000
4117	29403010	2018	Metabolic	Total bilirubin	0.021074	110207
2841	28240269	2017	Cell	GREM1 - Gremlin-1	0.021105	1000
4327	30643256	2019	Psychiatric	Well-being spectrum	0.02121	2311184
1057	17728769	2007	Psychiatric	Major depressive disorder	0.021463	3554
3421	31427789	2019	Cognitive	Pairs matching test - Time to complete round	0.021767	93074
2788	28240269	2017	Cell	NME2 - Nucleoside diphosphate kinase B	0.021821	1000
2683	28240269	2017	Cell	UFM1 - Ubiquitin-fold modifier 1	0.021866	1000
4372	30367059	2018	Endocrine	Free thyroxine (FT4)	0.02195	49269
2786	28240269	2017	Cell	MDM2 - E3 ubiquitin-protein ligase Mdm2	0.02213	1000
3769	31427789	2019	Psychiatric	Anxiety - Recent restlessness	0.022376	126513
3208	31427789	2019	Activities	Number of days/week of vigorous physical activity 10+ minutes	0.022465	368164
404	24816252	2014	Metabolic	Amino acid::Tryptophan metabolism::indoleacetate	0.022473	7618
1081	17998437	2008	Neurological	Alzheimer's disease	0.02258	1489
1369	17903299	2007	Metabolic	Total cholesterol (at exam 6, GEE, adjusted for age and sex)	0.022775	1069
1307	17903298	2007	Metabolic	Insulin sensitivity (GEE, adjusted for age and sex)	0.022852	935
2684	28240269	2017	Cell	AIP - AH receptor-interacting protein	0.023025	1000
627	24816252	2014	Metabolic	Xenobiotics::Drug::p-acetamidophenylglucuronide	0.02317	1494
4364	29899525	2018	Activities	Vigorous physical activity	0.023451	261055
4466	31676860	2019	Neurological	Left precentral	0.023521	19629
3439	31427789	2019	Psychiatric	Tobacco smoking	0.023525	97172
3093	28240269	2017	Cell	SCARF2 - Scavenger receptor class F member 2	0.023625	1000
3510	31427789	2019	Psychiatric	Reason for reducing amount of alcohol drunk: Health precaution	0.023811	142645
1581	17903303	2007	Cardiovascular	Mean coronary artery calcification - Agatston score (at exam 7, GEE, adjusted for multivariable)	0.024349	678
3374	31427789	2019	Neurological	Headaches for 3+ months	0.024511	75898
1683	17903293	2007	Metabolic	Brain natriuretic peptide (at exam 6, GEE, adjusted for age and sex)	0.024618	938
2224	28240269	2017	Cell	COMMD7 - COMM domain-containing protein 7	0.024849	1000
2467	28240269	2017	Cell	BMP1 - Bone morphogenetic protein 1	0.025215	1000
3992	29500382	2018	Psychiatric	Miserableness (MIS)	0.025256	267050
4504	31676860	2019	Neurological	Right supramarginal	0.02555	19629
1579	17903303	2007	Cardiovascular	Maximum coronary artery calcification - Agatston score (at exam 7, GEE, adjusted for multivariable)	0.025584	678
3269	31427789	2019	Activities	Breastfed as a baby	0.025774	293760
1157	22581228	2012	Metabolic	Fasting glucose main effect (adjusted for BMI)	0.025877	58074
4014	29700475	2018	Psychiatric	Major depressive disorder	0.025946	173005
19	20418890	2010	Psychiatric	Ever versus never beeing a regular smoker	0.026091	74035
2148	28240269	2017	Cell	DCN - Decorin	0.026964	1000
3288	31427789	2019	Psychiatric	Fed-up feelings	0.026979	378357
4066	30038396	2018	Environment	Educational attainment	0.027311	766345
4388	30898391	2019	Neoplasms	Epithelial ovarian cancer (Endometrioid)	0.027362	4487
1368	17903299	2007	Metabolic	Total cholesterol (at exam 6, FBAT, adjusted for age and sex)	0.02743	1069
924	27005778	2016	Metabolic	Total lipids in medium VLDL	0.027441	19273
3450	31427789	2019	Metabolic	Impedance measures - Impedance of arm (right)	0.027466	379786
4250	30952852	2019	Psychiatric	L5 timing	0.027489	85205
10	23974872	2013	Psychiatric	Schizophrenia	0.02781	32143
2397	28240269	2017	Cell	GP6 - Platelet glycoprotein VI	0.027897	1000
2307	28240269	2017	Cell	IFNG - Interferon gamma	0.028041	1000
1173	26955885	2016	Psychiatric	Chronotype (continuous)	0.028053	100420
3205	31427789	2019	Activities	Duration of walks	0.028162	330974
3483	31427789	2019	Nutritional	Milk type used: Soya	0.028494	373135
121	23563607	2013	Metabolic	Obesity class 2	0.028918	72546
1535	17903303	2007	Cardiovascular	Ankle-brachial index (at exam 7, GEE, adjusted for age and sex)	0.029049	982
4253	30952852	2019	Psychiatric	Sleep duration (mean)	0.029236	85449
2333	28240269	2017	Cell	IL19 - Interleukin-19	0.029586	1000
4313	30643251	2019	Psychiatric	Age of initiation of regular smoking	0.029751	632802
3255	31427789	2019	Nutritional	Tea intake	0.030167	373481
4715	BioRxiv: https://doi.org/10.1101/288623	2019	Neurological	Average across all tracts mode of anisotropy	0.030651	17706
4111	29403010	2018	Metabolic	Uric acid	0.03087	109029
2321	28240269	2017	Cell	TSLP - Thymic stromal lymphopoietin	0.031012	1000
3426	31427789	2019	Cognitive	Fluid intelligence test - FI3 : word interpolation	0.031051	99362
2553	28240269	2017	Cell	EPO - Erythropoietin	0.03114	1000
3888	27863252	2016	Immunological	Mean corpuscular volume (three-way meta)	0.031294	172433
3437	31427789	2019	Respiratory	Doctor diagnosed hayfever or allergic rhinitis	0.031488	97640
3434	31427789	2019	Cognitive	Numeric memory test - Maximum digits remembered correctly	0.031732	89799
4084	28566273	2017	Endocrine	Type 2 Diabetes (adjusted for BMI)	0.031964	159208
4185	31217584	2019	Psychiatric	Cigarettes per day (excluding nonsmokers)	0.032179	15862
923	27005778	2016	Metabolic	Free cholesterol in medium VLDL	0.032234	21240
4249	30952852	2019	Psychiatric	Diurnal inactivity duration	0.032382	84757
2340	28240269	2017	Cell	CCL18 - C-C motif chemokine 18	0.032629	1000
3409	31427789	2019	Environment	Education - Qualifications	0.032862	318526
1857	17903296	2007	Skeletal	Neck average buckling ratio (GEE, male, adjussted for age)	0.032922	478
2382	28240269	2017	Cell	ADAMTS1 - A disintegrin and metalloproteinase with thrombospondin motifs 1	0.032963	1000
716	24816252	2014	Metabolic	::::X-11521	0.033105	7193
3237	31427789	2019	Psychiatric	Smoking/smokers in household	0.033153	356053
455	24816252	2014	Metabolic	Cofactors and vitamins::Tocopherol metabolism::alpha-tocopherol	0.033169	7725
1841	17903296	2007	Skeletal	Neck width (GEE, male, adjusted for age)	0.033227	477
1059	19252134	2009	Endocrine	Diabetic Nephropathy in Type 1 Diabetes	0.033358	1630
723	24816252	2014	Metabolic	::::X-11550	0.03351	7776
2212	28240269	2017	Cell	SOD1 - Superoxide dismutase [Cu-Zn]	0.034211	1000
3482	31427789	2019	Nutritional	Milk type used: Skimmed	0.034319	373135
3365	31427789	2019	Neurological	Back pain for 3+ months	0.034422	97524
925	27005778	2016	Metabolic	Concentration of medium VLDL particles	0.034449	19273
2409	28240269	2017	Cell	MEPE - Matrix extracellular phosphoglycoprotein	0.034633	1000
97	23449627	2013	Skeletal	Height SDS (male at age 12)	0.03476	6986
620	24816252	2014	Metabolic	Xenobiotics::Drug::2-hydroxyacetaminophen sulfate*	0.035038	1688
1305	17903298	2007	Metabolic	Fasting insulin (at exam 7, GEE, adjusted for age and sex)	0.035246	982
997	27989323	2017	Immunological	Interferon gamma-induced protein 10 (CXCL10)	0.035438	3685
2975	28240269	2017	Cell	ANXA2 - Annexin A2	0.035451	1000
935	27005778	2016	Metabolic	Triglycerides in small HDL	0.035677	21558
3572	31427789	2019	Neurological	Pain type(s) experienced in last month: Back pain	0.035707	385698
3519	31427789	2019	Environment	Current employment status: In paid employment or self-employed	0.03594	385138
64	27416945	2016	Endocrine	Insulin sensitivity index (adjusted for age, sex)	0.036311	16753
1950	17903297	2007	Cognitive	Visual scanning and motor speed (FBAT, adjusted for multivariable)	0.036442	694
3219	31427789	2019	Activities	Time spent watching television (TV)	0.036474	365236
1399	17903299	2007	Metabolic	High-density lipoprotein 2 cholesterol (at exam 5, GEE, adjusted for age and sex)	0.036514	958
281	25772697	2015	Immunological	CD8:%Act(25+38+RO+)	0.03654	669
3054	28240269	2017	Cell	GPNMB - Transmembrane glycoprotein NMB	0.036792	1000
2300	28240269	2017	Cell	EDAR - Tumor necrosis factor receptor superfamily member EDAR	0.036811	1000
908	27005778	2016	Metabolic	LDL diameter	0.037074	19273
3243	31427789	2019	Nutritional	Dried fruit intake	0.037079	351952
4007	29559693	2018	Skeletal	Osteoarthritis of hip (hospital diagnosed)	0.037353	11989
3292	31427789	2019	Psychiatric	Worry too long after embarrassment	0.03745	370660
444	24816252	2014	Metabolic	Carbohydrate::Glycolysis, gluconeogenesis, pyruvate metabolism::pyruvate	0.037802	7682
1154	24699409	2014	Metabolic	Insulin at 30 min	0.037847	4483
3241	31427789	2019	Nutritional	Salad / raw vegetable intake	0.037976	363780
100	23449627	2013	Skeletal	Pubertal growth (male)	0.038432	5043
471	24816252	2014	Metabolic	Lipid::Bile acid metabolism::taurocholate	0.038552	4032
3996	29500382	2018	Psychiatric	Nervous feelings (NERV-FEEL)	0.038633	264858
2901	28240269	2017	Cell	IL6 - Interleukin-6	0.038766	1000
2488	28240269	2017	Cell	LYN - Tyrosine-protein kinase Lyn, isoform B	0.038821	1000
3786	30804565	2019	Neurological	Insomnia	0.039164	386533
3864	27863252	2016	Immunological	Red blood cell count (two-way meta)	0.039208	132690
4077	30239722	2018	Metabolic	Waist-hip ratio	0.039253	697734
2777	28240269	2017	Cell	FER - Tyrosine-protein kinase Fer	0.039278	1000
3666	31427789	2019	Neoplasms	Diagnoses - main ICD10: D12 Benign neoplasm of colon, rectum, anus and anal canal	0.039493	300791
1230	17903308	2007	Psychiatric	Usual weekday bedtime (FBAT)	0.039738	738
2313	28240269	2017	Cell	JAM3 - Junctional adhesion molecule C	0.039781	1000
337	25772697	2015	Immunological	NKeff:%Kir+ (2)	0.039809	669
2056	18668548	2008	Connective Tissue	Rheumatoid Arthritis	0.03983	800
3841	27863252	2016	Immunological	Granulocyte count (two-way meta)	0.039986	130875
92	23202124	2013	Metabolic	Birth weight	0.040041	26836
2391	28240269	2017	Cell	C2 - Complement C2	0.040128	1000
2869	28240269	2017	Cell	PDGFA - Platelet-derived growth factor subunit A	0.040165	1000
860	27005778	2016	Metabolic	CH2 groups to double bonds ratio	0.040297	13532
2445	28240269	2017	Cell	GPC2 - Glypican-2	0.040789	1000
102	23449627	2013	Skeletal	Late pubertal growth (female)	0.04079	4946
2246	28240269	2017	Cell	MAPK3 - Mitogen-activated protein kinase 3	0.040813	1000
3946	28898252	2017	Metabolic	HbA1c	0.040899	7564
497	24816252	2014	Metabolic	Lipid::Fatty acid, dicarboxylate::2-hydroxyglutarate	0.040959	6287
4106	29403010	2018	Metabolic	Non-albumin protein	0.041315	98538
1663	17903293	2007	Metabolic	Alanine transaminase (at exam 2, GEE, adjusted for age and sex)	0.041572	904
3677	31427789	2019	Skeletal	Diagnoses - main ICD10: M17 Osteoarthritis of knee	0.041589	300791
1957	17903297	2007	Cognitive	Wide Range Achievement Test (GEE, adjusted for multivariable)	0.041636	694
3857	27863252	2016	Immunological	Sum neutrophil eosinophil count (two-way meta)	0.04182	131409
2045	27064256	2016	Ophthalmological	Primary angle closure glaucoma	0.041924	26454
3289	31427789	2019	Psychiatric	Nervous feelings	0.041939	376368
2294	28240269	2017	Cell	AREG - Amphiregulin	0.041976	1000
1110	27918534	2017	Metabolic	Subcutaneous adipose tissue volume (female)	0.042042	9526
2909	28240269	2017	Cell	IL3 - Interleukin-3	0.042451	1000
3508	31427789	2019	Nutritional	Non-butter spread type details: Other low or reduced fat spread	0.043372	201144
3114	28240269	2017	Cell	HMGCR - 3-hydroxy-3-methylglutaryl-coenzyme A reductase	0.043597	1000
3578	31427789	2019	Social Interactions	Social support - Leisure/social activities: Religious group	0.044235	385280
3848	27863252	2016	Immunological	Lymphocyte count (two-way meta)	0.044341	132452
4128	29403010	2018	Metabolic	C-reactive protein	0.044384	75391
903	27005778	2016	Metabolic	Phospholipids in large VLDL	0.04482	21239
3109	28240269	2017	Cell	CSNK2A1 CSNK2B - Casein kinase II 2-alpha:2-beta heterotetramer	0.044965	1000
2932	28240269	2017	Cell	BMPR1A - Bone morphogenetic protein receptor type-1A	0.045109	1000
3363	31427789	2019	Reproduction	Age started hormone-replacement therapy (HRT) (female)	0.045195	72773
2847	28240269	2017	Cell	PDPK1 - 3-phosphoinositide-dependent protein kinase 1	0.045219	1000
85	26367794	2015	Skeletal	Femoral Neck BMD	0.045247	32965
2209	28240269	2017	Cell	MMP3 - Stromelysin-1	0.045406	1000
1147	24699409	2014	Metabolic	Ratio of AUC insulin to AUC glucose	0.045763	4213
4433	30053915	2018	Cell	Mumps IgG levels	0.045861	921
2868	28240269	2017	Cell	NCAM1 - Neural cell adhesion molecule 1, 120 kDa isoform	0.04605	1000
1397	17903299	2007	Metabolic	High-density lipoprotein 2 cholesterol (at exam 5, GEE, adjusted for multivariable)	0.04628	958
757	24816252	2014	Metabolic	Amino acid::Tryptophan metabolism::X-12100--hydroxytryptophan*	0.046906	7499
3743	31427789	2019	Psychiatric	Depression - Feelings of worthlessness during worst period of depression	0.047201	67012
1297	17903298	2007	Metabolic	Adiponectin (GEE, adjusted for age and sex)	0.047418	828
1212	27398621	2016	Endocrine	Type 2 Diabetes	0.047494	44414
1561	17903303	2007	Cardiovascular	Maximum internal carotid artery IMT (at exam 6, GEE, adjusted for multivariable)	0.047515	880
898	27005778	2016	Metabolic	Total cholesterol in large VLDL	0.047656	21235
72	24097068	2013	Metabolic	Triglycerides cholesterol	0.047722	188577
3987	29497042	2018	Cardiovascular	Heart rate recovery at 30 secnds	0.047818	58818
3261	31427789	2019	Psychiatric	Alcohol intake frequency	0.047933	386082
2941	28240269	2017	Cell	INS - Insulin	0.048255	1000
3388	31427789	2019	Social Interactions	Family relationship satisfaction	0.048561	127932
2974	28240269	2017	Cell	ANXA1 - Annexin A1	0.048656	1000
3792	30804565	2019	Psychiatric	Daytime napping	0.048951	386577
3874	27863252	2016	Immunological	Eosinophil count (three-way meta)	0.04919	172275
2484	28240269	2017	Cell	HCK - Tyrosine-protein kinase HCK	0.049282	1000
4182	31217584	2019	Metabolic	Low cholesterol lipoprotein	0.049342	32221
2913	28240269	2017	Cell	AFM - Afamin	0.04969	1000
652	24816252	2014	Metabolic	::::X-02269	0.049739	7701

### Sheet: TCF4
atlas ID	PMID	Year	Domain	Trait	P-value	N
3982	29483656	2018	Psychiatric	Schizophrenia	3.6435e-20	105318
4071	BioRxiv: https://doi.org/10.1101/261081	2018	Reproduction	Number of sexual partners	2.1906e-19	370711
3991	29500382	2018	Psychiatric	Mood swings (MOOD)	5.8981e-19	265382
11	25056061	2014	Psychiatric	Schizophrenia	9.8868e-18	82315
13	24280982	2014	Psychiatric	Schizophrenia vs Bipolar disorder	9.8868e-18	16381
3284	31427789	2019	Psychiatric	Mood swings	1.139e-17	377179
4327	30643256	2019	Psychiatric	Well-being spectrum	1.9966e-17	2311184
3797	29942085	2018	Psychiatric	Depressive affect subcluster	2.618e-17	357957
4290	30804566	2019	Neurological	Frequent insomnia symptoms	1.5346e-16	237627
4038	29906448	2018	Psychiatric	Schizophrenia	5.0342e-15	87491
4043	30124842	2018	Skeletal	Height	5.3103e-15	693529
3232	31427789	2019	Neurological	Sleeplessness / insomnia	1.3403e-14	386078
3286	31427789	2019	Psychiatric	Irritability	1.4442e-14	369232
4274	30846698	2019	Psychiatric	Short sleep	1.491e-14	411934
4326	30643256	2019	Psychiatric	Depressive symptoms (MA GWAMA)	1.7271e-14	1067913
4325	30643256	2019	Psychiatric	Neuroticism (MA GWAMA)	1.9429e-14	523783
3993	29500382	2018	Psychiatric	Irritability (IRR)	2.0802e-14	260369
4066	30038396	2018	Environment	Educational attainment	2.9877e-14	766345
4269	30867560	2019	Psychiatric	Neuroticism general factor	4.3615e-14	270059
4072	BioRxiv: https://doi.org/10.1101/261081	2018	Activities	First PC of the four riskly behaviours	5.4612e-14	315894
4322	30643256	2019	Psychiatric	Depressive symptoms (univariate)	5.8265e-14	1067913
4272	30846698	2019	Psychiatric	Sleep duration	1.1326e-13	446118
4351	30573740	2018	Dermatological	Male pattern baldness (BOLT LMM infinitesimal mixed model)	1.5466e-13	205327
4352	30573740	2018	Dermatological	Male pattern baldness (BOLT LMM non-infinitesimal mixed model)	2.0374e-13	205327
4040	29906448	2018	Psychiatric	Schizophrenia/Bipolar disorder	3.0993e-13	107620
3417	31427789	2019	Psychiatric	Neuroticism score	3.9243e-13	312740
3990	29500382	2018	Psychiatric	Neuroticism sum score	4.4419e-13	380506
3795	29942085	2018	Psychiatric	Neuroticism	7.9458e-13	390278
4175	30048462	2018	Skeletal	Heel bone mineral density	1.2194e-12	394929
4085	30297969	2018	Endocrine	Type 2 Diabetes	2.4949e-12	898130
4293	30718901	2019	Psychiatric	Depression	2.8545e-12	500199
4321	30643256	2019	Psychiatric	Neuroticism (univariate)	2.9509e-12	523783
3271	31427789	2019	Skeletal	Comparative height size at age 10	4.0606e-12	380167
3296	31427789	2019	Psychiatric	Risk taking	4.5771e-12	372651
3257	31427789	2019	Nutritional	Hot drink temperature	4.7151e-12	382329
3274	31427789	2019	Dermatological	Ease of skin tanning	7.2522e-12	378364
4328	30598549	2018	Skeletal	Estimated bone mineral density from heel ultrasounds	7.6619e-12	426824
4087	29255261	2018	Psychiatric	Neuroticism	9.9837e-12	329821
3789	30804565	2019	Psychiatric	Morningness	2.1523e-11	345552
3192	31427789	2019	Activities	Length of time at current address	2.1719e-11	385315
3230	31427789	2019	Psychiatric	Morning/evening person (chronotype)	2.344e-11	345148
3244	31427789	2019	Nutritional	Oily fish intake	3.5099e-11	384554
4317	30643251	2019	Psychiatric	Drinks per day	4.0628e-11	537349
3261	31427789	2019	Psychiatric	Alcohol intake frequency	4.5359e-11	386082
3451	31427789	2019	Metabolic	Impedance measures - Impedance of arm (left)	5.0723e-11	379803
3450	31427789	2019	Metabolic	Impedance measures - Impedance of arm (right)	5.1922e-11	379786
3786	30804565	2019	Neurological	Insomnia	6.4743e-11	386533
3793	30804565	2019	Psychiatric	Sleep duration	8.3381e-11	384317
3301	31427789	2019	Psychiatric	Seen doctor (GP) for nerves, anxiety, tension or depression	9.6279e-11	383771
3503	31427789	2019	Dermatological	Male-specific factors - Hair/balding pattern: Pattern 4	9.9708e-11	176380
3204	31427789	2019	Activities	Number of days/week walked 10+ minutes	1.5453e-10	379927
3412	31427789	2019	Skeletal	Sitting height	1.5919e-10	385393
3303	31427789	2019	Psychiatric	Able to confide	2.1425e-10	374820
4073	BioRxiv: https://doi.org/10.1101/261081	2018	Activities	General risk tolerance	2.6248e-10	466571
3187	31427789	2019	Skeletal	Standing height	2.654e-10	385748
3447	31427789	2019	Metabolic	Impedance measures - Impedance of whole body	3.5361e-10	379792
3997	29500382	2018	Psychiatric	Worrier / anxious feelings (WORRY)	3.7487e-10	264646
3290	31427789	2019	Psychiatric	Worrier / anxious feelings	4.2064e-10	376411
3992	29500382	2018	Psychiatric	Miserableness (MIS)	5.3992e-10	267050
4324	30643256	2019	Activities	Positive affect (MA GWAMA)	7.6113e-10	410603
3228	31427789	2019	Psychiatric	Sleep duration	9.4521e-10	384225
10	23974872	2013	Psychiatric	Schizophrenia	1.0863e-09	32143
4086	30297969	2018	Endocrine	Type 2 Diabetes (adjusted for BMI)	1.7637e-09	898130
3215	31427789	2019	Activities	Duration of light DIY	2.8753e-09	190862
1975	17903295	2007	Mortality	Morbidity-free survival (at age 65, GEE, adjusted for birth-cohort)	3.513e-09	558
3285	31427789	2019	Psychiatric	Miserableness	3.7592e-09	379907
4294	30696823	2019	Psychiatric	Chronotype	3.9882e-09	449732
3200	31427789	2019	Environment	Job involves mainly walking or standing	4.5795e-09	220728
3217	31427789	2019	Activities	Time spend outdoors in summer	5.0678e-09	350364
3788	30804565	2019	Neurological	Insomnia (female)	1.251e-08	177817
4171	29970889	2018	Psychiatric	Loneliness	1.9151e-08	445024
4069	BioRxiv: https://doi.org/10.1101/261081	2018	Psychiatric	Drinks per week	2.1004e-08	414343
3339	31427789	2019	Reproduction	Age when periods started (menarche) (female)	2.9011e-08	202636
3229	31427789	2019	Psychiatric	Getting up in morning	3.109e-08	385494
4170	29970889	2018	Psychiatric	Loneliness (MTAG)	3.1547e-08	487647
3216	31427789	2019	Social Interactions	Frequency of friend/family visits	3.361e-08	383941
3252	31427789	2019	Nutritional	Bread intake	4.1583e-08	377627
4068	BioRxiv: https://doi.org/10.1101/261081	2018	Activities	Automobile speeding propensity	5.1298e-08	404291
3791	30804565	2019	Psychiatric	Ease of getting up in the morning	5.8219e-08	385949
3188	31427789	2019	Cardiovascular	Pulse rate (automated reading)	7.5195e-08	361411
3314	31427789	2019	Ear, Nose, Throat	Hearing difficulty/problems with background noise	8.3725e-08	378722
3624	31427789	2019	Activities	Treatment/medication code: glucosamine product	9.2355e-08	280443
4295	30696823	2019	Psychiatric	Morning person (binary)	9.2406e-08	403195
4080	30239722	2018	Metabolic	Waist-hip ratio (adjusted for BMI)	9.4384e-08	694649
4014	29700475	2018	Psychiatric	Major depressive disorder	1.1011e-07	173005
3995	29500382	2018	Psychiatric	Fed-up feelings (FED_UP)	1.1173e-07	266208
4001	29500382	2018	Psychiatric	Loneliness, isolation (LONE)	1.4202e-07	267190
1178	27992416	2017	Neurological	Insomnia	1.8789e-07	59128
3211	31427789	2019	Activities	Frequency of stair climbing in last 4 weeks	1.9741e-07	382731
4011	29662059	2018	Psychiatric	Broad depression	2.5634e-07	322580
2031	28067908	2017	Gastrointestinal	Inflammatory Bowel Disease	2.5846e-07	59957
4077	30239722	2018	Metabolic	Waist-hip ratio	2.788e-07	697734
3294	31427789	2019	Psychiatric	Loneliness, isolation	2.8395e-07	380317
4315	30643251	2019	Psychiatric	Cigarettes per day	3.415e-07	263954
3462	31427789	2019	Metabolic	Impedance measures - Arm fat-free mass (right)	4.7507e-07	379723
3757	31427789	2019	Psychiatric	Mania - Ever had period extreme irritability	5.6107e-07	122891
3292	31427789	2019	Psychiatric	Worry too long after embarrassment	5.658e-07	370660
3585	31427789	2019	Activities	Types of physical activity in last 4 weeks: Walking for pleasure (not as a means of transport)	6.1252e-07	384450
1973	17903295	2007	Mortality	Morbidity-free survival (at age 65, GEE, adjusted for multivariable)	7.3254e-07	558
3463	31427789	2019	Metabolic	Impedance measures - Arm predicted mass (right)	7.9971e-07	379716
3785	29942086	2018	Cognitive	Intelligence	8.2666e-07	269867
3248	31427789	2019	Nutritional	Beef intake	8.8388e-07	385050
3999	29500382	2018	Psychiatric	Worry too long after embarrassment (WORR-EMB)	9.4878e-07	261094
3206	31427789	2019	Activities	Number of days/week of moderate physical activity 10+ minutes	9.7911e-07	367908
3498	31427789	2019	Dermatological	Hair colour (natural, before greying): Dark brown	1.0511e-06	385603
3288	31427789	2019	Psychiatric	Fed-up feelings	1.0552e-06	378357
3201	31427789	2019	Environment	Job involves heavy manual or physical work	1.1711e-06	220789
4074	30239722	2018	Metabolic	Body Mass Index	1.3772e-06	806834
3388	31427789	2019	Social Interactions	Family relationship satisfaction	1.6772e-06	127932
3310	31427789	2019	Activities	Age started wearing glasses or contact lenses	1.8925e-06	332074
3379	31427789	2019	Cardiovascular	Diastolic Blood Pressure (automated reading)	2.0489e-06	361411
3195	31427789	2019	Environment	Average total household income before tax	2.5179e-06	332594
3210	31427789	2019	Activities	Usual walking pace	2.6328e-06	384081
3444	31427789	2019	Metabolic	Impedance measures - Whole body water mass	3.1928e-06	379835
3207	31427789	2019	Activities	Duration of moderate activity	3.2261e-06	287789
3317	31427789	2019	Environment	Falls in the last year	3.5182e-06	385553
3250	31427789	2019	Nutritional	Pork intake	3.6862e-06	384328
3471	31427789	2019	Metabolic	Impedance measures - Trunk predicted mass	4.3224e-06	379469
4320	30643256	2019	Activities	Positive affect (univariate)	4.6109e-06	410603
3470	31427789	2019	Metabolic	Impedance measures - Trunk fat-free mass	4.842e-06	379507
3273	31427789	2019	Dermatological	Skin colour	5.254e-06	381433
3443	31427789	2019	Metabolic	Impedance measures - Whole body fat-free mass	5.602e-06	379804
3587	31427789	2019	Activities	Types of physical activity in last 4 weeks: Strenuous sports	5.725e-06	384450
4278	30804560	2019	Respiratory	FEV1	6.3049e-06	400102
3194	31427789	2019	Environment	Number of vehicles in household	6.4119e-06	383893
4377	30940143	2019	Cardiovascular	Resting heart rate	6.8393e-06	458969
3209	31427789	2019	Activities	Duration of vigorous activity	6.9538e-06	210896
3260	31427789	2019	Nutritional	Variation in diet	7.4268e-06	384869
3794	30804565	2019	Psychiatric	Snoring	7.4639e-06	359916
4358	30177863	2018	Gastrointestinal	Diverticular disease	7.8647e-06	409728
3559	31427789	2019	Activities	Medication for pain relief, constipation, heartburn: Paracetamol	8.7957e-06	382089
1191	23453885	2013	Psychiatric	PGC cross disorder	9.5017e-06	61220
3446	31427789	2019	Metabolic	Impedance measures - Basal metabolic rate	1.0067e-05	379821
3468	31427789	2019	Metabolic	Impedance measures - Trunk fat percentage	1.0188e-05	379600
3222	31427789	2019	Activities	Drive faster than motorway speed limit	1.0846e-05	349848
46	28196072	2017	Dermatological	Baldness	1.1664e-05	52874
3255	31427789	2019	Nutritional	Tea intake	1.1727e-05	373481
3218	31427789	2019	Activities	Time spent outdoors in winter	1.2124e-05	304316
3467	31427789	2019	Metabolic	Impedance measures - Arm predicted mass (left)	1.2361e-05	379638
3233	31427789	2019	Psychiatric	Snoring	1.2521e-05	359498
4129	29403010	2018	Immunological	White blood cell count	1.3568e-05	107964
4279	30804560	2019	Respiratory	FVC	1.5166e-05	400102
55	27089181	2016	Psychiatric	Neuroticism	1.6248e-05	170911
3246	31427789	2019	Nutritional	Processed meat intake	1.6937e-05	385801
2029	28067908	2017	Gastrointestinal	Crohn's Disease	1.7165e-05	40266
3549	31427789	2019	Body Structures	Mouth/teeth dental problems: Dentures	1.7282e-05	385026
4081	30239722	2018	Metabolic	Waist-hip ratio (adjusted for BMI, male)	1.9607e-05	315284
3441	31427789	2019	Metabolic	Impedance measures - Body fat percentage	1.9651e-05	379615
3307	31427789	2019	Activities	Overall health rating	2.1239e-05	384850
1991	17903295	2007	Mortality	Age at death (GEE, adjusted for birth-cohort)	2.1678e-05	1345
3466	31427789	2019	Metabolic	Impedance measures - Arm fat-free mass (left)	2.3606e-05	379653
3739	31427789	2019	Psychiatric	Depression - Ever had prolonged feelings of sadness or depression	2.4944e-05	126494
2030	28067908	2017	Gastrointestinal	Ulcerative colitis	2.7265e-05	45975
3458	31427789	2019	Metabolic	Impedance measures - Leg fat-free mass (left)	2.8595e-05	379766
1181	27992416	2017	Psychiatric	Sleep duration	2.9736e-05	111975
3459	31427789	2019	Metabolic	Impedance measures - Leg predicted mass (left)	3.1485e-05	379761
4104	29403010	2018	Metabolic	Total protein	3.5989e-05	113509
53	27225129	2016	Environment	Educational attainment	3.8987e-05	328917
3500	31427789	2019	Dermatological	Male-specific factors - Hair/balding pattern: Pattern 1	4.1654e-05	176380
3796	29942085	2018	Psychiatric	Depressive symptoms	4.2311e-05	381455
3586	31427789	2019	Activities	Types of physical activity in last 4 weeks: Other exercises (eg: swimming, cycling, keep fit, bowling)	4.3932e-05	384450
4134	29403010	2018	Immunological	Lymphocyte count	4.443e-05	62076
3341	31427789	2019	Reproduction	Number of live births (female)	4.7471e-05	208434
4041	29906448	2018	Psychiatric	Schizophrenia vs Bipolar disorder	4.9826e-05	38855
4216	31015401	2019	Environmental	Drugs for peptic ulcer and gastro-oesophageal reflux disease (GORD)	5.1218e-05	132367
3539	31427789	2019	Activities	Reason for glasses/contact lenses: For short-sightedness, i.e. only or mainly for distance viewing such as driving, cinema etc (called 'myopia')	5.185e-05	78647
3449	31427789	2019	Metabolic	Impedance measures - Impedance of leg (left)	5.2291e-05	379807
3220	31427789	2019	Activities	Time spent using computer	5.2556e-05	300974
47	27798627	2016	Reproduction	Age at first birth	5.2743e-05	251151
4311	30661054	2019	Gastrointestinal	Diverticular disease	5.4857e-05	451099
4307	30664745	2019	Skeletal	Osteoarthritis	5.6658e-05	455221
3770	31427789	2019	Psychiatric	Depression - Trouble falling or staying asleep. or sleeping too much	5.7483e-05	126545
3452	31427789	2019	Metabolic	Impedance measures - Leg fat percentage (right)	5.8969e-05	379806
3291	31427789	2019	Psychiatric	Tense / 'highly strung'	6.1299e-05	374129
3435	31427789	2019	Metabolic	Body Mass Index	6.3276e-05	385336
8	22472876	2013	Psychiatric	Major depressive disorder	6.5145e-05	18759
3304	31427789	2019	Reproduction	Age first had sexual intercourse	6.5681e-05	339614
